# The burden trend and risk factors of multiple myeloma from 1990 to 2021: a systematic analysis for the Global Burden of Disease Study 2021

**DOI:** 10.1101/2025.04.20.25326120

**Authors:** Chang Wang, Yan Guo, Ning Wang, Qinduo Ren, Yuan Xu, Songlin Lu, Yuping Zou, Ruilin Li, Jiacheng Wang, Linna Yuan, Wei She, Hongsheng Tian, Shuo Bi, Xuying Guo, Ye Ma, Hongmei Sun, Chen Zhang, Yu Dong, Zhenwei Shang, Hongchao Lv, Wenhua Lv, Mingming Zhang, Yongshuai Jiang

## Abstract

**IMPORTANCE:** MM was an incurable clonal plasma cell malignancy with substantial prevalence and incidence, which had resulted in a significant burden of disease. Our study aimed to evaluate the global, regional and national burden of MM by sex, age, and SDI from 1990 to 2021, along with associated risk factors and predicted temporal trends.

**OBJECTIVE:** To assess the global burden, epidemiological trends, and risk factors of MM and project its incidence rate by 2050.

**Design:** This is a systematic analysis of the global burden of MM from 1990 to 2021.

**Setting:** The study primarily analyzed the prevalence, incidence, mortality, and disability-adjusted life years (DALYs) of MM from Global Burden of Diseases, Injuries and Risk Factors Study (GBD) 2021, by region, age, sex, and SDI.

**Participants:** The study builds on findings from the GBD 2021.

**Exposure:** Multiple myeloma.

**Main Outcomes and Measures:** The Joinpoint regression was used to describe the trends. Two-sample Mendelian randomization (MR) analysis was conducted to identify the causal relationship between weight-related risk factors and MM. The Bayesian age-period-cohort (BAPC) model was used to predict the future trend.

**Results:** In 2021, the age-standardized prevalence rate (ASPR) of MM was 4.65 (95% UI: 4.21 to 5.01) per 100,000 people, and the age-standardized mortality rate (ASMR) was 1.40 (95% UI: 1.24 to 1.52) per 100,000 people globally. The burden of MM was the highest in the high SDI region, with Monaco and Bahamas reporting the highest age-standardized incidence rate (ASIR), age-standardized DALY rate (ASDR), and ASMR in 2021. Simultaneously, ASRs peaked in the elderly population and were higher in males than in females. GBD 2021 reported high body mass index (BMI) as a risk factor for MM which was further confirmed by two-sample MR analysis. Additionally, BMI, waist circumference, obesity class 1, obesity class 2, overweight and hip circumference were also risk factors for MM. By 2050, the global incidence rate was predicted to decrease slightly but increase within the age group of 20-69.

**Conclusions and Relevance:** This study found that MM remained a significant public health issue, particularly in high SDI regions and among the elderly. A causal relationship exists between MM and body weight, indicating the need for targeted prevention and intervention strategies in high-risk regions and populations.

## Supplementary Tables for "The burden trend and risk factors of multiple myeloma from 1990 to 2021: a systematic analysis for the Global Burden of Disease Study 2021"

### Sheet: Sheet1
Table S1. Prevalence, Incidence, Deaths, and DALYs of MM in 2021 for both sexes and all regions, with AAPC from 1990 to 2021 (generated from data available from: ghdx.healthdata.org/gbd-results-tools/)
	1990		2021		1990-2021
	Counts (95% UI)	ASR per 100,000 (95% UI)	Counts (95% UI)	ASR per 100,000 (95% UI)	% Change of counts (95% UI)	AAPC of ASR (95% CI)	AAPC P-value
Prevalence
Global	123974.49 (117342.03 to 130804.8)	3.13 (2.96 to 3.30)	394481.73 (355593.17 to 425503.10)	4.55 (4.10 to 4.91)	218.20 (190.97 to 246.17)	1.21 (1.17 to 1.24)	<0.001
Andean Latin America	392.57 (287.75 to 501.71)	1.87 (1.36 to 2.39)	2460.53 (1885.77 to 3270.91)	4.09 (3.14 to 5.43)	526.78 (362.21 to 724.97)	2.61 (2.46 to 2.74)	<0.001
Australasia	3035.85 (2781.58 to 3276.09)	12.90 (11.83 to 13.99)	12087.73 (10451.69 to 13853.45)	23.18 (20.05 to 26.52)	298.17 (238.53 to 366.96)	1.92 (1.71 to 2.12)	<0.001
Caribbean	1605.16 (1450.19 to 1776.56)	6.13 (5.54 to 6.79)	5651.77 (4806.31 to 6521.08)	10.47 (8.91 to 12.05)	252.10 (197.65 to 310.47)	1.59 (1.41 to 1.74)	<0.001
Central Asia	250.40 (217.36 to 284.07)	0.49 (0.43 to 0.55)	890.10 (779.47 to 1007.96)	0.97 (0.85 to 1.09)	255.48 (201.12 to 316.41)	2.29 (1.89 to 2.71)	<0.001
Central Europe	3974.49 (3711.14 to 4225.49)	2.59 (2.42 to 2.75)	10278.38 (9317.57 to 11351.58)	4.85 (4.38 to 5.37)	158.61 (133.44 to 185.23)	2.06 (1.92 to 2.18)	<0.001
Central Latin America	1749.58 (1684.37 to 1813.57)	1.99 (1.92 to 2.06)	10083.31 (8990.83 to 11330.38)	3.90 (3.47 to 4.38)	476.33 (409.30 to 549.79)	2.23 (2.13 to 2.31)	<0.001
Central Sub-Saharan Africa	123.21 (81.59 to 166.85)	0.51 (0.34 to 0.68)	409.27 (222.22 to 594.67)	0.67 (0.37 to 0.98)	232.17 (113.54 to 375.09)	0.89 (0.87 to 0.92)	<0.001
East Asia	3552.79 (2612.21 to 6506.27)	0.37 (0.27 to 0.68)	49933.42 (32367.21 to 65185.40)	2.25 (1.45 to 2.93)	1305.47 (517.13 to 2179.04)	6.03 (5.93 to 6.17)	<0.001
Eastern Europe	6444.71 (6028.44 to 6902.77)	2.25 (2.1 to 2.41)	16299.82 (15045.84 to 17747.13)	4.73 (4.36 to 5.15)	152.92 (130.50 to 177.57)	2.41 (2.29 to 2.53)	<0.001
Eastern Sub-Saharan Africa	965.06 (524.25 to 1383.72)	1.23 (0.68 to 1.75)	3486.09 (2107.52 to 4766.43)	1.90 (1.17 to 2.59)	261.23 (159.20 to 480.86)	1.42 (1.39 to 1.44)	<0.001
High-income Asia Pacific	10156.46 (9310.37 to 10984.91)	5.01 (4.57 to 5.41)	28765.50 (24094.53 to 33313.00)	6.27 (5.38 to 7.21)	183.22 (144.24 to 226.27)	0.71 (0.62 to 0.76)	<0.001
High-income North America	20059.62 (19116.18 to 20907.51)	5.86 (5.58 to 6.11)	41951.80 (38922.62 to 44440.05)	6.48 (6.04 to 6.86)	109.14 (97.27 to 119.92)	0.32 (0.28 to 0.36)	<0.001
North Africa and Middle East	2422.66 (1659.33 to 3322.83)	1.35 (0.94 to 1.86)	14219.76 (10498.22 to 18996.90)	2.91 (2.14 to 3.9)	486.95 (310.40 to 750.61)	2.49 (2.46 to 2.52)	<0.001
Oceania	16.16 (10.10 to 23.3)	0.51 (0.33 to 0.74)	48.57 (27.87 to 67.88)	0.59 (0.35 to 0.82)	200.53 (131.59 to 297.65)	0.49 (0.44 to 0.53)	<0.001
South Asia	5579.80 (3489.35 to 7072.71)	0.92 (0.58 to 1.16)	29160.85 (22877.75 to 39074.49)	1.89 (1.48 to 2.54)	422.61 (294.47 to 762.91)	2.36 (2.33 to 2.40)	<0.001
Southeast Asia	1352.51 (1077.80 to 2195.69)	0.50 (0.40 to 0.81)	7597.61 (5852.93 to 12199.38)	1.09 (0.84 to 1.75)	461.74 (338.62 to 654.89)	2.53 (2.48 to 2.57)	<0.001
Southern Latin America	1869.41 (1715.16 to 2021.35)	3.98 (3.65 to 4.3)	4847.24 (4397.40 to 5298.84)	5.68 (5.15 to 6.21)	159.29 (128.62 to 190.58)	1.20 (1.04 to 1.31)	<0.001
Southern Sub-Saharan Africa	689.80 (467.76 to 883.27)	2.40 (1.62 to 3.12)	2498.66 (1639.52 to 3020.07)	3.99 (2.61 to 4.82)	262.23 (187.33 to 332.36)	1.65 (1.58 to 1.71)	<0.001
Tropical Latin America	2241.42 (2135.36 to 2349.48)	2.31 (2.20 to 2.42)	12100.36 (11323.57 to 12798.21)	4.61 (4.31 to 4.88)	439.85 (406.68 to 475.60)	2.31 (2.25 to 2.38)	<0.001
Western Europe	57171.03 (54235.32 to 60000.13)	10.18 (9.67 to 10.67)	140184.85 (128047.94 to 149404.32)	15.99 (14.79 to 17.02)	145.20 (126.82 to 164.36)	1.45 (1.38 to 1.52)	<0.001
Western Sub-Saharan Africa	321.82 (165.94 to 446.92)	0.36 (0.19 to 0.50)	1526.09 (615.86 to 2304.55)	0.74 (0.30 to 1.09)	374.20 (180.74 to 621.73)	2.35 (2.31 to 2.38)	<0.001
Incidence
Global	55710.10 (52022.49 to 59687.84)	1.47 (1.37 to 1.57)	148754.63 (131780.43 to 162049.23)	1.74 (1.54 to 1.89)	167.02 (143.72 to 189.68)	0.55 (0.52 to 0.57)	<0.001
Andean Latin America	231.68 (170.38 to 295.07)	1.15 (0.85 to 1.46)	1061.02 (824.67 to 1379.24)	1.80 (1.40 to 2.33)	357.97 (247.02 to 492.20)	1.52 (1.41 to 1.61)	<0.001
Australasia	986.94 (920.86 to 1058.13)	4.16 (3.88 to 4.46)	2991.10 (2604.81 to 3385.97)	5.48 (4.77 to 6.21)	203.07 (161.88 to 249.53)	1.19 (1.06 to 1.30)	<0.001
Caribbean	615.13 (568.07 to 677.04)	2.39 (2.20 to 2.63)	1711.62 (1464.17 to 1960.81)	3.17 (2.71 to 3.63)	178.25 (139.74 to 215.96)	0.88 (0.71 to 1.01)	<0.001
Central Asia	137.45 (118.65 to 154.11)	0.28 (0.24 to 0.31)	440.24 (392.23 to 492.60)	0.50 (0.45 to 0.56)	220.28 (173.83 to 273.70)	1.98 (1.59 to 2.46)	<0.001
Central Europe	2181.11 (2046.75 to 2297.25)	1.44 (1.35 to 1.51)	4952.49 (4505.71 to 5371.29)	2.21 (2.01 to 2.40)	127.06 (107.09 to 146.09)	1.48 (1.40 to 1.55)	<0.001
Central Latin America	924.10 (894.63 to 949.68)	1.10 (1.06 to 1.13)	4143.86 (3699.09 to 4654.48)	1.63 (1.46 to 1.83)	348.42 (299.16 to 402.10)	1.31 (1.13 to 1.39)	<0.001
Central Sub-Saharan Africa	80.97 (53.86 to 109.39)	0.36 (0.25 to 0.49)	239.58 (131.71 to 345.16)	0.44 (0.24 to 0.63)	195.87 (90.66 to 320.49)	0.59 (0.57 to 0.61)	<0.001
East Asia	1918.09 (1369.97 to 3616.06)	0.22 (0.15 to 0.41)	18188.60 (11881.75 to 23583.13)	0.83 (0.54 to 1.07)	848.27 (309.10 to 1464.72)	4.49 (4.36 to 4.72)	<0.001
Eastern Europe	2943.88 (2788.63 to 3117.74)	1.03 (0.97 to 1.09)	6169.99 (5703.09 to 6689.94)	1.76 (1.63 to 1.90)	109.59 (92.10 to 127.10)	1.71 (1.57 to 1.84)	<0.001
Eastern Sub-Saharan Africa	644.67 (351.09 to 923.84)	0.89 (0.50 to 1.26)	2059.27 (1252.58 to 2823.42)	1.24 (0.77 to 1.68)	219.43 (131.44 to 413.51)	1.08 (1.07 to 1.10)	<0.001
High-income Asia Pacific	3969.43 (3680.48 to 4198.14)	1.99 (1.84 to 2.11)	9740.91 (8163.33 to 10907.09)	1.93 (1.66 to 2.16)	145.40 (116.14 to 171.17)	-0.17 (-0.22 to -0.13)	<0.001
High-income North America	11849.70 (11190.60 to 12239.38)	3.34 (3.17 to 3.45)	20898.21 (19023.84 to 22011.04)	3.10 (2.83 to 3.26)	76.36 (69.34 to 82.30)	-0.27 (-0.31 to -0.23)	<0.001
North Africa and Middle East	1370.38 (953.67 to 1860.84)	0.83 (0.58 to 1.13)	5840.45 (4386.47 to 8004.51)	1.30 (0.97 to 1.77)	326.19 (202.98 to 513.88)	1.47 (1.44 to 1.50)	<0.001
Oceania	9.06 (5.60 to 13.31)	0.33 (0.21 to 0.48)	26.07 (14.90 to 36.97)	0.36 (0.21 to 0.50)	187.86 (126.52 to 278.90)	0.30 (0.27 to 0.34)	<0.001
South Asia	3537.54 (2253.86 to 4500.74)	0.63 (0.40 to 0.80)	15905.44 (12551.44 to 21561.87)	1.09 (0.86 to 1.47)	349.62 (240.25 to 642.90)	1.77 (1.73 to 1.82)	<0.001
Southeast Asia	755.65 (601.15 to 1226.10)	0.30 (0.24 to 0.48)	3507.81 (2721.45 to 5680.86)	0.53 (0.41 to 0.86)	364.21 (267.80 to 524.07)	1.86 (1.83 to 1.90)	<0.001
Southern Latin America	1027.95 (954.38 to 1113.81)	2.21 (2.06 to 2.40)	2033.22 (1875.64 to 2190.13)	2.33 (2.15 to 2.50)	97.79 (76.93 to 114.72)	0.19 (0.08 to 0.30)	0.0024
Southern Sub-Saharan Africa	403.34 (275.98 to 521.29)	1.49 (1.01 to 1.94)	1351.39 (890.93 to 1639.46)	2.30 (1.51 to 2.77)	235.05 (166.20 to 296.07)	1.39 (1.32 to 1.46)	<0.001
Tropical Latin America	1200.33 (1149.39 to 1245.41)	1.30 (1.23 to 1.35)	5412.46 (5051.03 to 5693.06)	2.10 (1.95 to 2.21)	350.91 (326.67 to 375.31)	1.65 (1.59 to 1.71)	<0.001
Western Europe	20706.26 (19518.47 to 21531.44)	3.54 (3.35 to 3.68)	41185.15 (36907.09 to 44033.08)	4.30 (3.91 to 4.57)	98.90 (83.53 to 111.75)	0.62 (0.58 to 0.66)	<0.001
Western Sub-Saharan Africa	216.46 (112.51 to 300.98)	0.26 (0.13 to 0.36)	895.76 (366.04 to 1315.88)	0.48 (0.20 to 0.69)	313.83 (151.22 to 516.24)	1.97 (1.94 to 20.00)	<0.001
Deaths
Global	47568.96 (44137.51 to 51416.50)	1.29 (1.20 to 1.39)	116359.63 (103078.62 to 128470.57)	1.37 (1.22 to 1.52)	144.61 (122.88 to 167.04)	0.20 (0.16 to 0.23)	<0.001
Andean Latin America	223.47 (164.79 to 281.77)	1.13 (0.83 to 1.42)	883.05 (692.84 to 1147.24)	1.51 (1.19 to 1.96)	295.15 (203.62 to 403.75)	0.99 (0.88 to 1.08)	<0.001
Australasia	670.40 (628.72 to 708.79)	2.82 (2.65 to 2.99)	1656.89 (1438.03 to 1854.82)	2.89 (2.52 to 3.23)	147.15 (116.97 to 176.36)	0.26 (0.13 to 0.41)	0.013597
Caribbean	465.30 (433.06 to 517.14)	1.83 (1.70 to 2.03)	1109.55 (957.22 to 1256.43)	2.05 (1.77 to 2.33)	138.46 (109.24 to 170.20)	0.39 (0.16 to 0.57)	0.002
Central Asia	126.79 (109.98 to 141.87)	0.26 (0.23 to 0.29)	386.93 (344.40 to 434.15)	0.45 (0.41 to 0.51)	205.18 (160.20 to 255.83)	1.89 (1.52 to 2.33)	<0.001
Central Europe	2028.90 (1908.09 to 2140.99)	1.35 (1.27 to 1.42)	4421.73 (4024.89 to 4787.71)	1.92 (1.75 to 2.08)	117.94 (99.90 to 135.68)	1.17 (1.07 to 1.25)	<0.001
Central Latin America	843.60 (817.75 to 865.88)	1.03 (0.99 to 1.06)	3331.20 (2986.40 to 3732.07)	1.33 (1.19 to 1.49)	294.88 (251.10 to 340.54)	0.87 (0.80 to 0.97)	<0.001
Central Sub-Saharan Africa	79.87 (53.42 to 107.82)	0.38 (0.26 to 0.50)	227.32 (123.87 to 329.03)	0.44 (0.23 to 0.63)	184.61 (81.51 to 307.31)	0.50 (0.48 to 0.51)	<0.001
East Asia	1763.50 (1244.25 to 3362.14)	0.21 (0.14 to 0.40)	13624.87 (9018.09 to 17739.98)	0.63 (0.41 to 0.81)	672.60 (230.84 to 1186.33)	3.74 (3.57 to 4.02)	<0.001
Eastern Europe	2459.23 (2333.58 to 2585.32)	0.86 (0.82 to 0.91)	4652.41 (4295.98 to 5042.98)	1.31 (1.21 to 1.42)	89.18 (73.32 to 106.78)	1.43 (1.28 to 1.61)	<0.001
Eastern Sub-Saharan Africa	642.69 (352.08 to 919.07)	0.92 (0.52 to 1.31)	1974.25 (1210.37 to 2698.97)	1.25 (0.78 to 1.69)	207.18 (122.70 to 392)	0.99 (0.97 to 1.00)	<0.001
High-income Asia Pacific	3029.79 (2836.32 to 3195.03)	1.54 (1.43 to 1.63)	6975.35 (5830.41 to 7775.25)	1.28 (1.09 to 1.41)	130.23 (102.52 to 150.55)	-0.67 (-0.74 to -0.61)	<0.001
High-income North America	11712.79 (10989.62 to 12106.64)	3.25 (3.06 to 3.36)	19376.80 (17536.36 to 20470.33)	2.81 (2.56 to 2.96)	65.43 (58.43 to 70.86)	-0.49 (-0.54 to -0.45)	<0.001
North Africa and Middle East	1289.90 (897.81 to 1752.96)	0.81 (0.57 to 1.11)	4708.30 (3544.44 to 6487.81)	1.10 (0.83 to 1.51)	265.01 (162.92 to 419.8)	1.00 (0.97 to 1.03)	<0.001
Oceania	8.38 (5.17 to 12.43)	0.32 (0.21 to 0.48)	23.81 (13.48 to 34.44)	0.34 (0.20 to 0.49)	184.21 (123.55 to 272.03)	0.23 (0.20 to 0.26)	<0.001
South Asia	3476.21 (2220.52 to 4424.90)	0.64 (0.41 to 0.82)	14790.96 (11658.64 to 20033.08)	1.04 (0.83 to 1.41)	325.49 (222.13 to 603.66)	1.56 (1.51 to 1.61)	<0.001
Southeast Asia	702.87 (557.91 to 1149.07)	0.29 (0.23 to 0.47)	2985.82 (2308.44 to 4846.57)	0.46 (0.36 to 0.75)	324.80 (240.49 to 468.22)	1.57 (1.53 to 1.61)	<0.001
Southern Latin America	957.53 (890.88 to 1033.48)	2.08 (1.93 to 2.24)	1675.33 (1544.38 to 1791.27)	1.89 (1.75 to 2.02)	74.96 (58.64 to 88.44)	-0.28 (-0.38 to -0.16)	<0.001
Southern Sub-Saharan Africa	385.94 (262.77 to 502.67)	1.47 (0.99 to 1.93)	1235.38 (817.14 to 1492.84)	2.18 (1.44 to 2.62)	220.09 (154.55 to 279.15)	1.27 (1.20 to 1.32)	<0.001
Tropical Latin America	1096.87 (1047.24 to 1136.07)	1.22 (1.16 to 1.27)	4585.74 (4254.13 to 4822.71)	1.80 (1.66 to 1.89)	318.07 (297.09 to 338)	1.36 (1.29 to 1.43)	<0.001
Western Europe	15385.47 (14492.51 to 15919.08)	2.58 (2.44 to 2.66)	26874.68 (23758.84 to 28878.23)	2.59 (2.33 to 2.76)	74.68 (61.11 to 84.88)	0.04 (-0.05 to 0.10)	0.20036
Western Sub-Saharan Africa	219.45 (113.46 to 305.77)	0.27 (0.14 to 0.38)	859.26 (363.20 to 1242.56)	0.48 (0.20 to 0.69)	291.56 (143.03 to 469.76)	1.84 (1.81 to 1.87)	<0.001
DALYs
Global	1122517.31 (1041399.48 to 1227728.68)	28.34 (26.33 to 30.83)	2595594.99 (2270483.60 to 2889968.19)	30.00 (26.22 to 33.37)	131.23 (108.92 to 155.01)	0.18 (0.16 to 0.21)	<0.001
Andean Latin America	5896.05 (4316.82 to 7408.15)	27.75 (20.35 to 34.85)	22215.57 (17273.28 to 29040.78)	36.98 (28.79 to 48.2)	276.79 (187.04 to 384.34)	0.97 (0.86 to 1.06)	<0.001
Australasia	14960.76 (14101.45 to 15747.58)	63.56 (59.99 to 66.95)	32239.51 (28598.20 to 35867.69)	60.65 (54.09 to 67.37)	115.49 (89.55 to 142.68)	0.04 (-0.07 to 0.17)	0.40152
Caribbean	11307.32 (10445.89 to 12749.79)	43.02 (39.75 to 48.42)	26898.78 (23074.04 to 30706.47)	49.86 (42.79 to 56.92)	137.89 (106.67 to 170.50)	0.45 (0.22 to 0.63)	<0.001
Central Asia	4070.64 (3526.78 to 4563.27)	7.81 (6.78 to 8.78)	11936.87 (10635.39 to 13424.19)	13.06 (11.63 to 14.64)	193.24 (150.14 to 242.91)	1.68 (1.25 to 2.17)	<0.001
Central Europe	50815.08 (47917.29 to 53407.43)	33.22 (31.32 to 34.95)	95122.76 (86993.37 to 103200.32)	43.87 (40.13 to 47.69)	87.19 (71.31 to 102.43)	0.91 (0.82 to 0.98)	<0.001
Central Latin America	23525.52 (22810.00 to 24147.51)	26.4 (25.60 to 27.11)	88782.20 (79138.44 to 99663.71)	34.39 (30.68 to 38.61)	277.39 (234.08 to 320.83)	0.86 (0.79 to 0.95)	<0.001
Central Sub-Saharan Africa	2296.35 (1506.41 to 3140.62)	9.38 (6.27 to 12.67)	6648.03 (3617.55 to 9691.08)	10.89 (5.93 to 15.83)	189.50 (82.44 to 315.68)	0.48 (0.45 to 0.51)	<0.001
East Asia	51846.36 (37024.82 to 98327.43)	5.36 (3.80 to 10.25)	354332.88 (228713.83 to 464089.74)	16.31 (10.44 to 21.37)	583.43 (192.22 to 1032.49)	3.71 (3.56 to 3.9)	<0.001
Eastern Europe	69119.71 (65361.75 to 72840.36)	24.23 (22.90 to 25.55)	118762.58 (109042.83 to 128799.37)	34.51 (31.74 to 37.42)	71.82 (56.62 to 88.02)	1.27 (1.00 to 1.54)	<0.001
Eastern Sub-Saharan Africa	17754.32 (9542.87 to 25618.02)	22.37 (12.26 to 32.03)	55541.39 (33194.22 to 77262.03)	30.11 (18.31 to 41.16)	212.83 (120.98 to 409.10)	0.97 (0.95 to 0.98)	<0.001
High-income Asia Pacific	69220.36 (65580.42 to 72653.7)	33.90 (32.00 to 35.60)	118265.86 (101403.55 to 130303.06)	25.57 (22.47 to 27.98)	70.85 (52.90 to 85.58)	-0.98 (-1.06 to -0.93)	<0.001
High-income North America	252724.92 (242624.07 to 259512.53)	73.46 (70.75 to 75.37)	374036.80 (348987.11 to 390777.23)	57.28 (53.8 to 59.76)	48.00 (43.11 to 52.46)	-0.84 (-0.91 to -0.79)	<0.001
North Africa and Middle East	35663.81 (24579.60 to 48760.99)	19.80 (13.69 to 26.95)	124880.86 (93507.46 to 171852.77)	26.02 (19.48 to 35.88)	250.16 (147.59 to 399.6)	0.88 (0.85 to 0.91)	<0.001
Oceania	247.93 (149.73 to 369.32)	7.76 (4.81 to 11.52)	697.43 (384.42 to 1013.44)	8.43 (4.77 to 12.16)	181.30 (118.34 to 274.63)	0.29 (0.27 to 0.32)	<0.001
South Asia	97101.04 (61059.67 to 123438.46)	15.82 (10.10 to 20.14)	383531.77 (302576.41 to 511789.75)	24.96 (19.65 to 33.42)	294.98 (197.77 to 561.05)	1.48 (1.45 to 1.52)	<0.001
Southeast Asia	19905.61 (15810.49 to 32175.95)	7.24 (5.76 to 11.77)	80580.27 (62894.12 to 128420.15)	11.53 (8.96 to 18.56)	304.81 (223.31 to 439.44)	1.51 (1.47 to 1.54)	<0.001
Southern Latin America	23126.63 (21634.76 to 24929.33)	49.35 (46.14 to 53.18)	37800.09 (35378.24 to 40287.46)	43.97 (41.24 to 46.9)	63.45 (48.81 to 76.59)	-0.33 (-0.45 to -0.22)	0.0012
Southern Sub-Saharan Africa	10830.11 (7509.70 to 13641.38)	37.35 (25.56 to 47.9)	34716.78 (23139.65 to 42583.37)	55.55 (36.80 to 67.46)	220.56 (156.41 to 279.44)	1.26 (1.18 to 1.33)	<0.001
Tropical Latin America	30472.11 (29402.68 to 31534.48)	31.23 (30.02 to 32.36)	113479.18 (107328.86 to 118279.68)	43.43 (41.00 to 45.28)	272.40 (255.39 to 288.68)	1.11 (1.04 to 1.18)	<0.001
Western Europe	326015.44 (311080.87 to 336759.66)	57.28 (54.88 to 59.05)	492170.35 (447363.56 to 523560.57)	53.56 (49.55 to 56.61)	50.97 (41.03 to 59.12)	-0.20 (-0.27 to -0.16)	<0.001
Western Sub-Saharan Africa	5617.23 (2902.39 to 7816.80)	6.23 (3.22 to 8.66)	22955.02 (9456.92 to 33911.46)	11.10 (4.68 to 16.12)	308.65 (143.84 to 509.01)	1.87 (1.84 to 1.90)	<0.001

### Sheet: Sheet2
Table S2. Prevalence of MM in 2021 for both sexes and all countries, with AAPC from 1990 to 2021 (generated from data available from: ghdx.healthdata.org/gbd-results-tools/)
location	Counts in 1990 (95% UI)	Counts in 2021 (95% UI)	% change of counts (95% UI)	ASR in 1990 (95% UI)	ASR in 2021 (95% UI)	AAPC of ASR (95% CI)	AAPC P-Value
Afghanistan	52.65 (13.32 to 117.63)	113.49 (45.22 to 257.82)	115.55 (44.55 to 313.32)	0.71 (0.18 to 1.58)	1.01 (0.42 to 2.19)	1.16 (1.13 to 1.19)	<0.001
Albania	10.61 (7.73 to 14.59)	43.51 (27.74 to 60.95)	310.12 (160.86 to 506.64)	0.50 (0.37 to 0.69)	0.99 (0.63 to 1.39)	2.15 (2.05 to 2.23)	<0.001
Algeria	179.51 (128.26 to 251.23)	992.05 (669.13 to 1443.12)	452.65 (274.85 to 682.87)	1.44 (1.00 to 1.97)	2.64 (1.75 to 3.80)	1.99 (1.96 to 2.01)	<0.001
American Samoa	0.46 (0.35 to 0.70)	1.13 (0.81 to 1.61)	148.23 (67.00 to 249.03)	1.86 (1.43 to 2.82)	2.22 (1.60 to 3.09)	0.64 (0.51 to 0.79)	<0.001
Andorra	4.12 (2.48 to 6.11)	13.59 (8.42 to 19.80)	230.08 (90.73 to 463.44)	6.98 (4.22 to 10.38)	8.93 (5.54 to 13.03)	0.78 (0.54 to 0.96)	<0.001
Angola	22.12 (13.31 to 30.67)	118.99 (71.63 to 174.01)	437.97 (229.85 to 729.78)	0.52 (0.33 to 0.72)	0.90 (0.55 to 1.30)	1.78 (1.74 to 1.83)	<0.001
Antigua and Barbuda	4.03 (3.50 to 4.68)	14.11 (11.98 to 16.35)	250.15 (188.90 to 330.65)	7.73 (6.74 to 8.97)	12.81 (10.96 to 14.80)	1.57 (1.24 to 1.80)	<0.001
Argentina	1188.79 (1049.07 to 1324.25)	2323.59 (2031.34 to 2629.42)	95.46 (64.89 to 132.72)	3.62 (3.20 to 4.04)	4.26 (3.71 to 4.83)	0.60 (0.43 to 0.74)	<0.001
Armenia	16.87 (13.90 to 20.36)	86.91 (69.78 to 106.35)	415.06 (278.66 to 605.33)	0.57 (0.47 to 0.69)	2.04 (1.62 to 2.48)	4.39 (4.19 to 4.56)	<0.001
Australia	2411.48 (2177.32 to 2641.59)	9992.03 (8417.17 to 11687.31)	314.35 (241.70 to 404.38)	12.32 (11.09 to 13.48)	22.75 (19.29 to 26.69)	1.98 (1.82 to 2.10)	<0.001
Austria	865.66 (762.91 to 1007.60)	2032.72 (1741.69 to 2377.35)	134.82 (86.05 to 184.57)	7.57 (6.69 to 8.73)	11.76 (10.07 to 13.70)	1.57 (1.46 to 1.68)	<0.001
Azerbaijan	18.35 (12.35 to 26.54)	60.60 (37.50 to 90.39)	230.28 (94.17 to 461.61)	0.32 (0.22 to 0.47)	0.51 (0.31 to 0.75)	1.44 (1.37 to 1.51)	<0.001
Bahamas	20.91 (17.44 to 25.46)	77.75 (58.70 to 100.63)	271.88 (163.45 to 411.71)	13.21 (11.03 to 15.99)	18.36 (14.05 to 23.46)	1.07 (1.03 to 1.11)	<0.001
Bahrain	5.48 (3.99 to 7.96)	57.30 (33.32 to 85.21)	945.11 (417.65 to 1490.37)	2.82 (2.09 to 4.07)	5.19 (3.11 to 7.46)	1.99 (1.93 to 2.05)	<0.001
Bangladesh	401.78 (214.98 to 597.33)	2021.99 (1184.12 to 3504.39)	403.26 (198.61 to 855.80)	0.83 (0.45 to 1.25)	1.42 (0.84 to 2.44)	1.79 (1.75 to 1.84)	<0.001
Barbados	18.13 (15.26 to 21.11)	51.50 (38.45 to 68.14)	184.16 (106.95 to 300.79)	6.44 (5.40 to 7.49)	9.89 (7.41 to 12.99)	1.44 (1.37 to 1.50)	<0.001
Belarus	253.54 (217.48 to 293.48)	1231.22 (952.79 to 1535.21)	385.62 (261.91 to 532.81)	1.93 (1.66 to 2.22)	7.84 (6.05 to 9.73)	4.82 (4.57 to 5.05)	<0.001
Belgium	1374.88 (1208.09 to 1562.81)	2834.66 (2380.09 to 3292.26)	106.17 (66.83 to 152.12)	9.12 (8.06 to 10.48)	13.08 (10.92 to 15.17)	1.16 (1.01 to 1.34)	<0.001
Belize	1.67 (1.32 to 2.04)	8.91 (7.44 to 10.79)	432.19 (316.27 to 616.44)	1.80 (1.42 to 2.19)	2.86 (2.41 to 3.43)	1.44 (1.27 to 1.63)	<0.001
Benin	0.99 (0.75 to 1.37)	7.15 (2.14 to 11.85)	620.64 (138.47 to 1127.40)	0.05 (0.04 to 0.07)	0.13 (0.04 to 0.21)	3.29 (3.24 to 3.33)	<0.001
Bermuda	7.82 (6.40 to 9.58)	28.76 (23.46 to 36.68)	267.64 (173.89 to 391.39)	12.40 (10.15 to 15.18)	21.45 (17.30 to 27.40)	2.11 (1.77 to 2.53)	<0.001
Bhutan	2.28 (0.84 to 3.79)	11.41 (5.59 to 20.49)	399.59 (161.66 to 1011.78)	0.89 (0.34 to 1.49)	1.84 (0.92 to 3.30)	2.40 (2.36 to 2.43)	<0.001
Bolivia (Plurinational State of)	66.55 (45.76 to 100.47)	304.96 (205.56 to 457.14)	358.21 (204.30 to 581.15)	2.00 (1.38 to 3.00)	3.19 (2.15 to 4.78)	1.53 (1.50 to 1.55)	<0.001
Bosnia and Herzegovina	54.85 (37.70 to 77.46)	154.26 (103.73 to 206.63)	181.25 (89.50 to 329.26)	1.27 (0.88 to 1.82)	2.50 (1.68 to 3.35)	2.17 (2.07 to 2.27)	<0.001
Botswana	10.41 (6.84 to 15.78)	50.81 (33.58 to 76.60)	388.01 (213.12 to 706.42)	1.72 (1.14 to 2.62)	3.11 (2.11 to 4.59)	1.90 (1.85 to 1.95)	<0.001
Brazil	2207.37 (2102.00 to 2315.92)	11923.05 (11167.61 to 12626.19)	440.15 (405.21 to 475.07)	2.33 (2.21 to 2.44)	4.65 (4.35 to 4.92)	2.31 (2.25 to 2.38)	<0.001
Brunei Darussalam	4.10 (2.84 to 5.96)	16.72 (11.99 to 22.62)	307.45 (150.89 to 507.51)	4.03 (2.77 to 5.93)	4.55 (3.23 to 6.08)	0.40 (0.32 to 0.48)	<0.001
Bulgaria	163.28 (135.90 to 195.23)	473.72 (363.95 to 640.93)	190.14 (103.25 to 311.75)	1.30 (1.07 to 1.58)	3.68 (2.81 to 5.03)	3.76 (3.48 to 4.09)	<0.001
Burkina Faso	1.93 (1.23 to 2.99)	12.55 (4.17 to 21.17)	551.99 (136.69 to 1048.15)	0.04 (0.03 to 0.07)	0.13 (0.04 to 0.22)	3.67 (3.61 to 3.72)	<0.001
Burundi	35.12 (13.75 to 63.01)	63.32 (28.85 to 123.57)	80.29 (-15.44 to 209.42)	1.45 (0.57 to 2.58)	1.20 (0.56 to 2.28)	-0.60 (-0.62 to -0.56)	<0.001
Cabo Verde	0.18 (0.09 to 0.24)	1.15 (0.40 to 2.00)	555.25 (223.16 to 954.32)	0.08 (0.04 to 0.11)	0.26 (0.09 to 0.44)	3.94 (3.86 to 4.01)	<0.001
Cambodia	18.00 (9.27 to 34.04)	107.65 (60.39 to 213.73)	498.07 (284.66 to 772.57)	0.37 (0.19 to 0.73)	0.80 (0.45 to 1.60)	2.49 (2.44 to 2.52)	<0.001
Cameroon	3.42 (2.60 to 4.63)	27.14 (8.13 to 44.85)	693.10 (141.60 to 1336.23)	0.07 (0.06 to 0.10)	0.20 (0.06 to 0.33)	3.31 (3.27 to 3.33)	<0.001
Canada	4440.61 (3882.02 to 5104.68)	11252.18 (9727.48 to 13083.53)	153.39 (106.12 to 208.80)	13.79 (12.03 to 15.84)	15.90 (13.75 to 18.49)	0.46 (0.35 to 0.55)	<0.001
Central African Republic	6.19 (3.65 to 8.80)	12.85 (6.92 to 20.06)	107.70 (31.26 to 199.44)	0.49 (0.29 to 0.69)	0.50 (0.28 to 0.76)	0.08 (0.04 to 0.10)	<0.001
Chad	0.94 (0.60 to 1.42)	6.54 (2.22 to 10.90)	598.06 (166.88 to 1154.03)	0.03 (0.02 to 0.05)	0.11 (0.04 to 0.18)	4.04 (3.99 to 4.07)	<0.001
Chile	465.82 (424.64 to 514.39)	2089.99 (1813.50 to 2401.04)	348.67 (276.16 to 431.03)	4.53 (4.14 to 4.98)	8.18 (7.10 to 9.42)	1.85 (1.67 to 1.97)	<0.001
China	2977.23 (2052.26 to 5851.06)	47003.84 (29544.20 to 62135.66)	1478.78 (533.80 to 2623.77)	0.32 (0.22 to 0.64)	2.19 (1.37 to 2.90)	6.43 (6.32 to 6.59)	<0.001
Colombia	451.45 (411.07 to 493.42)	2848.43 (2285.42 to 3502.01)	530.95 (399.16 to 694.95)	2.41 (2.21 to 2.62)	5.13 (4.12 to 6.32)	2.43 (2.34 to 2.51)	<0.001
Comoros	3.47 (1.60 to 5.11)	10.67 (5.50 to 15.71)	207.61 (69.89 to 488.73)	1.65 (0.78 to 2.39)	2.06 (1.08 to 3.03)	0.68 (0.59 to 0.78)	<0.001
Congo	9.27 (5.87 to 13.21)	34.42 (20.56 to 52.45)	271.22 (125.69 to 463.43)	0.81 (0.52 to 1.14)	1.13 (0.70 to 1.69)	1.10 (1.05 to 1.14)	<0.001
Cook Islands	0.05 (0.03 to 0.07)	0.20 (0.14 to 0.28)	295.22 (160.53 to 513.11)	0.40 (0.24 to 0.53)	0.79 (0.55 to 1.09)	2.26 (2.20 to 2.32)	<0.001
Costa Rica	66.81 (59.35 to 75.43)	521.43 (427.08 to 623.97)	680.47 (522.14 to 865.93)	3.78 (3.36 to 4.25)	9.39 (7.71 to 11.24)	3.08 (2.83 to 3.31)	<0.001
Côte d'Ivoire	52.59 (38.19 to 76.02)	231.62 (142.10 to 335.62)	340.46 (175.27 to 565.25)	1.25 (0.92 to 1.82)	1.92 (1.22 to 2.74)	1.39 (1.35 to 1.43)	<0.001
Croatia	329.06 (280.76 to 387.13)	913.78 (744.34 to 1145.20)	177.69 (111.93 to 258.34)	5.20 (4.48 to 6.14)	10.84 (8.71 to 13.74)	2.37 (2.12 to 2.64)	<0.001
Cuba	757.02 (647.20 to 892.21)	2537.72 (2112.22 to 3038.95)	235.22 (162.25 to 327.79)	7.29 (6.24 to 8.56)	13.08 (10.87 to 15.83)	1.86 (1.75 to 1.99)	<0.001
Cyprus	48.20 (33.62 to 71.51)	239.71 (148.68 to 336.88)	397.36 (187.75 to 696.55)	5.90 (4.11 to 8.68)	11.53 (7.17 to 16.25)	2.11 (2.01 to 2.19)	<0.001
Czechia	685.64 (604.70 to 772.77)	1710.20 (1405.47 to 2059.53)	149.43 (97.75 to 207.43)	5.01 (4.41 to 5.70)	8.37 (6.90 to 10.11)	1.78 (1.65 to 1.93)	<0.001
Democratic People's Republic of Korea	97.82 (60.37 to 174.28)	248.84 (145.48 to 422.70)	154.38 (58.94 to 294.77)	0.56 (0.35 to 0.99)	0.73 (0.43 to 1.25)	0.91 (0.86 to 0.95)	<0.001
Democratic Republic of the Congo	76.02 (45.55 to 110.28)	208.32 (77.74 to 351.00)	174.03 (42.14 to 329.09)	0.45 (0.27 to 0.66)	0.52 (0.19 to 0.86)	0.43 (0.40 to 0.46)	<0.001
Denmark	541.43 (491.42 to 590.34)	1868.74 (1602.98 to 2139.73)	245.15 (191.01 to 304.48)	7.18 (6.51 to 7.81)	15.98 (13.81 to 18.32)	2.63 (2.50 to 2.78)	<0.001
Djibouti	2.71 (1.29 to 4.24)	17.82 (9.65 to 27.86)	557.51 (312.74 to 1003.60)	1.79 (0.89 to 2.79)	2.47 (1.38 to 3.79)	1.03 (0.99 to 1.07)	<0.001
Dominica	3.40 (2.31 to 4.70)	6.58 (4.38 to 9.38)	93.61 (31.86 to 177.95)	5.66 (3.88 to 7.74)	7.66 (5.09 to 10.95)	0.97 (0.89 to 1.03)	<0.001
Dominican Republic	77.99 (55.57 to 108.76)	494.20 (329.32 to 686.74)	533.67 (299.81 to 834.45)	2.05 (1.46 to 2.89)	4.90 (3.28 to 6.81)	2.93 (2.83 to 3.03)	<0.001
Ecuador	57.04 (52.22 to 62.92)	645.73 (491.34 to 827.89)	1032.11 (758.63 to 1403.49)	1.04 (0.95 to 1.15)	3.88 (2.96 to 4.97)	4.46 (4.23 to 4.70)	<0.001
Egypt	118.45 (79.84 to 198.39)	588.17 (377.17 to 1090.71)	396.57 (219.36 to 611.80)	0.41 (0.27 to 0.70)	0.83 (0.52 to 1.55)	2.32 (2.23 to 2.37)	<0.001
El Salvador	20.13 (14.00 to 25.98)	98.56 (64.97 to 136.69)	389.54 (241.28 to 604.25)	0.66 (0.46 to 0.86)	1.64 (1.08 to 2.28)	3.08 (2.94 to 3.25)	<0.001
Equatorial Guinea	1.07 (0.71 to 1.53)	10.07 (5.44 to 16.34)	837.90 (406.88 to 1512.04)	0.51 (0.34 to 0.72)	1.76 (0.98 to 2.82)	4.10 (4.02 to 4.16)	<0.001
Eritrea	15.88 (8.02 to 23.21)	53.32 (27.60 to 82.90)	235.85 (116.56 to 460.55)	1.22 (0.63 to 1.76)	1.71 (0.90 to 2.58)	1.09 (1.05 to 1.15)	<0.001
Estonia	90.71 (77.87 to 105.39)	410.31 (335.85 to 499.43)	352.32 (257.35 to 486.89)	4.42 (3.80 to 5.14)	16.64 (13.56 to 20.12)	4.58 (4.30 to 4.82)	<0.001
Eswatini	6.34 (3.85 to 9.90)	24.49 (15.50 to 37.33)	286.26 (118.29 to 583.87)	2.02 (1.23 to 3.17)	3.85 (2.49 to 5.73)	2.10 (2.07 to 2.12)	<0.001
Ethiopia	131.63 (41.94 to 251.80)	462.47 (236.18 to 807.51)	251.34 (112.59 to 574.98)	0.62 (0.20 to 1.20)	1.01 (0.51 to 1.78)	1.58 (1.55 to 1.60)	<0.001
Fiji	3.80 (2.77 to 5.47)	12.04 (7.63 to 16.91)	216.81 (104.50 to 386.92)	0.97 (0.71 to 1.38)	1.45 (0.93 to 2.04)	1.26 (1.20 to 1.33)	<0.001
Finland	727.96 (647.71 to 808.16)	1786.33 (1510.27 to 2066.45)	145.39 (104.62 to 192.56)	10.52 (9.37 to 11.70)	15.10 (12.95 to 17.36)	1.15 (1.05 to 1.24)	<0.001
France	6363.55 (5646.51 to 7168.31)	17932.73 (15039.99 to 21380.07)	181.80 (130.59 to 241.67)	8.00 (7.09 to 9.06)	13.95 (11.75 to 16.48)	1.88 (1.77 to 1.99)	<0.001
Gabon	8.54 (4.44 to 14.17)	24.62 (13.60 to 36.56)	188.38 (78.41 to 391.52)	1.44 (0.76 to 2.38)	2.13 (1.19 to 3.09)	1.27 (1.24 to 1.29)	<0.001
Gambia	0.37 (0.26 to 0.52)	1.96 (1.13 to 2.89)	432.46 (217.54 to 743.56)	0.10 (0.07 to 0.15)	0.19 (0.11 to 0.28)	2.15 (1.98 to 2.31)	<0.001
Georgia	39.17 (31.46 to 47.64)	160.82 (133.70 to 192.61)	310.63 (219.27 to 446.70)	0.61 (0.49 to 0.74)	2.96 (2.47 to 3.52)	5.86 (5.01 to 6.74)	<0.001
Germany	12874.59 (11131.69 to 15007.38)	32010.83 (27915.42 to 36438.49)	148.64 (99.77 to 196.00)	10.45 (9.07 to 12.12)	17.27 (15.01 to 19.60)	1.88 (1.71 to 2.05)	<0.001
Ghana	3.34 (2.11 to 4.98)	36.30 (9.92 to 72.33)	985.47 (260.17 to 1815.35)	0.05 (0.03 to 0.07)	0.20 (0.06 to 0.40)	4.66 (4.61 to 4.70)	<0.001
Greece	974.93 (858.44 to 1106.55)	2419.79 (2078.51 to 2763.75)	148.20 (103.35 to 198.47)	6.37 (5.58 to 7.21)	11.37 (9.85 to 13.04)	1.97 (1.84 to 2.09)	<0.001
Greenland	1.77 (1.20 to 2.19)	4.30 (3.16 to 6.32)	142.78 (71.92 to 250.86)	4.89 (3.48 to 5.94)	5.66 (4.18 to 8.28)	0.63 (0.46 to 0.74)	<0.001
Grenada	3.78 (3.14 to 4.45)	14.98 (12.26 to 18.06)	295.78 (208.16 to 409.55)	5.51 (4.60 to 6.52)	12.63 (10.42 to 15.11)	2.87 (2.68 to 3.04)	<0.001
Guam	1.20 (0.89 to 1.67)	2.87 (2.14 to 3.86)	140.16 (82.04 to 207.83)	1.46 (1.08 to 2.00)	1.38 (1.03 to 1.86)	-0.17 (-0.47 to 0.07)	0.120376
Guatemala	22.45 (20.51 to 26.30)	122.55 (99.44 to 145.67)	445.99 (322.59 to 581.06)	0.59 (0.54 to 0.69)	1.06 (0.87 to 1.26)	1.98 (1.85 to 2.11)	<0.001
Guinea	6.30 (4.31 to 9.63)	19.67 (10.63 to 29.78)	212.28 (81.44 to 411.33)	0.19 (0.13 to 0.29)	0.34 (0.18 to 0.51)	1.93 (1.92 to 1.95)	<0.001
Guinea-Bissau	0.25 (0.18 to 0.34)	1.18 (0.40 to 1.88)	370.85 (77.11 to 687.29)	0.06 (0.04 to 0.08)	0.15 (0.05 to 0.23)	3.02 (2.96 to 3.06)	<0.001
Guyana	2.76 (2.34 to 3.18)	20.22 (15.34 to 27.27)	633.04 (432.08 to 898.01)	0.70 (0.60 to 0.81)	2.94 (2.25 to 3.92)	4.59 (4.24 to 4.98)	<0.001
Haiti	63.97 (36.63 to 135.92)	179.77 (101.22 to 358.49)	181.02 (83.73 to 351.01)	1.89 (1.09 to 3.95)	2.37 (1.35 to 4.63)	0.87 (0.73 to 1.01)	<0.001
Honduras	24.20 (15.67 to 38.09)	156.09 (99.96 to 233.34)	544.91 (332.37 to 878.46)	1.12 (0.73 to 1.76)	2.32 (1.50 to 3.46)	2.46 (2.41 to 2.51)	<0.001
Hungary	401.30 (356.06 to 449.08)	757.46 (636.84 to 894.51)	88.75 (53.12 to 133.01)	2.73 (2.41 to 3.06)	4.15 (3.45 to 4.90)	1.39 (1.17 to 1.58)	<0.001
Iceland	31.99 (27.58 to 37.43)	93.18 (78.49 to 109.77)	191.26 (133.71 to 260.83)	11.57 (9.93 to 13.54)	16.75 (14.07 to 19.81)	1.12 (1.02 to 1.22)	<0.001
India	4257.84 (2483.37 to 5418.11)	23356.93 (18083.72 to 30275.26)	448.56 (301.12 to 855.33)	0.86 (0.50 to 1.09)	1.88 (1.45 to 2.44)	2.56 (2.51 to 2.62)	<0.001
Indonesia	446.26 (332.84 to 792.73)	2112.79 (1378.75 to 3872.15)	373.44 (234.25 to 600.18)	0.42 (0.31 to 0.75)	0.80 (0.51 to 1.48)	2.10 (2.07 to 2.12)	<0.001
Iran (Islamic Republic of)	275.57 (177.39 to 385.54)	2005.95 (1229.67 to 2606.16)	627.92 (388.37 to 1002.24)	0.95 (0.62 to 1.35)	2.41 (1.47 to 3.10)	2.88 (2.74 to 2.99)	<0.001
Iraq	118.49 (72.65 to 170.75)	800.34 (517.58 to 1195.13)	575.48 (296.51 to 1196.82)	1.43 (0.87 to 2.03)	2.97 (1.91 to 4.34)	2.45 (2.41 to 2.49)	<0.001
Ireland	415.62 (367.42 to 465.50)	1135.47 (945.23 to 1330.67)	173.20 (122.54 to 232.31)	10.14 (8.99 to 11.32)	14.66 (12.30 to 17.19)	1.24 (1.09 to 1.40)	<0.001
Israel	375.38 (330.92 to 425.85)	1489.45 (1247.58 to 1729.34)	296.79 (226.41 to 384.87)	7.76 (6.82 to 8.80)	12.52 (10.52 to 14.54)	1.77 (1.53 to 2.01)	<0.001
Italy	9360.18 (8241.65 to 10648.16)	23451.04 (20361.16 to 26540.04)	150.54 (107.50 to 193.91)	10.88 (9.59 to 12.42)	17.87 (15.53 to 20.20)	1.68 (1.58 to 1.78)	<0.001
Jamaica	100.40 (84.11 to 119.51)	438.43 (325.19 to 575.74)	336.67 (206.81 to 490.67)	5.73 (4.80 to 6.82)	14.38 (10.65 to 18.87)	2.97 (2.64 to 3.26)	<0.001
Japan	9542.15 (8741.43 to 10382.77)	22973.46 (18942.37 to 26585.23)	140.76 (103.67 to 181.70)	5.55 (5.08 to 6.02)	6.42 (5.50 to 7.34)	0.46 (0.38 to 0.51)	<0.001
Jordan	29.28 (19.41 to 40.42)	243.57 (149.59 to 364.05)	731.83 (341.60 to 1355.56)	1.99 (1.33 to 2.74)	2.85 (1.76 to 4.25)	1.16 (1.10 to 1.23)	<0.001
Kazakhstan	111.61 (86.32 to 137.18)	283.89 (230.62 to 348.47)	154.37 (89.36 to 255.25)	0.80 (0.62 to 0.97)	1.42 (1.16 to 1.74)	1.75 (1.42 to 1.97)	<0.001
Kenya	92.45 (56.98 to 142.69)	529.88 (340.39 to 733.52)	473.12 (311.78 to 841.87)	1.08 (0.66 to 1.65)	2.11 (1.35 to 2.90)	2.18 (2.14 to 2.23)	<0.001
Kiribati	0.03 (0.02 to 0.05)	0.08 (0.04 to 0.12)	135.63 (58.07 to 243.51)	0.09 (0.05 to 0.11)	0.10 (0.06 to 0.15)	0.52 (0.50 to 0.54)	<0.001
Kuwait	24.45 (21.01 to 28.28)	121.66 (94.35 to 157.68)	397.47 (267.50 to 564.45)	3.64 (3.19 to 4.14)	3.30 (2.62 to 4.07)	0.15 (-0.50 to 0.75)	0.615077
Kyrgyzstan	10.17 (8.20 to 12.41)	35.96 (27.33 to 46.70)	253.48 (152.48 to 387.45)	0.33 (0.27 to 0.41)	0.63 (0.48 to 0.81)	1.94 (1.51 to 2.33)	<0.001
Lao People's Democratic Republic	8.00 (3.44 to 16.12)	34.11 (18.11 to 65.49)	326.18 (166.03 to 687.42)	0.36 (0.16 to 0.72)	0.68 (0.36 to 1.31)	2.07 (2.04 to 2.09)	<0.001
Latvia	113.91 (94.83 to 133.73)	357.30 (292.61 to 433.44)	213.66 (144.65 to 303.81)	3.19 (2.64 to 3.76)	10.03 (8.19 to 12.22)	4.22 (4.00 to 4.50)	<0.001
Lebanon	99.07 (62.81 to 147.66)	457.84 (308.85 to 632.37)	362.15 (154.94 to 643.73)	4.39 (2.79 to 6.52)	7.81 (5.30 to 10.79)	1.91 (1.86 to 1.96)	<0.001
Lesotho	9.53 (5.30 to 16.30)	28.59 (17.87 to 43.03)	200.09 (72.18 to 484.81)	1.09 (0.61 to 1.86)	2.46 (1.56 to 3.76)	2.65 (2.61 to 2.70)	<0.001
Liberia	0.63 (0.41 to 0.93)	2.73 (0.77 to 5.72)	335.00 (47.85 to 694.71)	0.05 (0.03 to 0.08)	0.12 (0.03 to 0.24)	2.72 (2.63 to 2.79)	<0.001
Libya	59.41 (37.95 to 84.54)	271.04 (176.63 to 398.21)	356.22 (160.58 to 671.08)	3.03 (1.95 to 4.32)	4.68 (3.04 to 6.77)	1.41 (1.33 to 1.50)	<0.001
Lithuania	190.83 (166.29 to 220.75)	598.51 (494.93 to 716.99)	213.64 (152.39 to 290.00)	4.24 (3.69 to 4.90)	11.69 (9.64 to 14.05)	3.46 (3.30 to 3.68)	<0.001
Luxembourg	42.29 (37.78 to 47.76)	130.50 (111.05 to 150.98)	208.60 (154.86 to 270.04)	7.80 (6.92 to 8.82)	12.64 (10.73 to 14.68)	1.55 (1.40 to 1.72)	<0.001
Madagascar	71.56 (36.20 to 101.47)	163.05 (82.48 to 242.48)	127.85 (48.58 to 241.00)	1.34 (0.68 to 1.90)	1.29 (0.67 to 1.89)	-0.18 (-0.23 to -0.12)	<0.001
Malawi	23.06 (15.18 to 30.37)	72.47 (44.20 to 105.33)	214.27 (110.24 to 381.88)	0.57 (0.38 to 0.74)	0.91 (0.55 to 1.30)	1.52 (1.49 to 1.55)	<0.001
Malaysia	105.18 (75.77 to 153.98)	662.30 (505.74 to 967.24)	529.67 (337.44 to 860.78)	1.09 (0.79 to 1.62)	2.20 (1.68 to 3.23)	2.43 (2.29 to 2.62)	<0.001
Maldives	0.71 (0.39 to 1.07)	5.26 (3.62 to 7.43)	639.45 (331.69 to 1380.88)	0.75 (0.40 to 1.10)	1.42 (1.01 to 2.02)	1.96 (1.81 to 2.13)	<0.001
Mali	0.00 (0.00 to 0.00)	0.01 (0.00 to 0.01)	228.46 (115.56 to 367.16)	0.00 (0.00 to 0.00)	0.00 (0.00 to 0.00)	1.25 (1.23 to 1.27)	<0.001
Malta	22.32 (19.54 to 25.47)	82.68 (68.69 to 97.73)	270.49 (195.47 to 365.63)	5.15 (4.52 to 5.88)	9.14 (7.59 to 10.71)	1.75 (1.60 to 1.89)	<0.001
Marshall Islands	0.07 (0.04 to 0.11)	0.23 (0.11 to 0.40)	203.06 (115.07 to 338.38)	0.42 (0.21 to 0.66)	0.57 (0.28 to 0.99)	0.94 (0.91 to 0.98)	<0.001
Mauritania	0.68 (0.48 to 0.93)	4.48 (1.41 to 7.64)	556.79 (104.21 to 1117.92)	0.06 (0.05 to 0.09)	0.20 (0.06 to 0.34)	3.71 (3.65 to 3.78)	<0.001
Mauritius	4.75 (4.22 to 5.23)	84.61 (74.03 to 95.31)	1682.59 (1426.06 to 1984.26)	0.62 (0.55 to 0.68)	4.43 (3.88 to 5.00)	7.15 (6.15 to 8.25)	<0.001
Mexico	848.89 (824.54 to 874.73)	4773.31 (4125.95 to 5374.25)	462.30 (387.70 to 537.42)	1.87 (1.82 to 1.93)	3.59 (3.10 to 4.03)	2.18 (1.90 to 2.34)	<0.001
Micronesia (Federated States of)	0.26 (0.14 to 0.41)	0.54 (0.27 to 0.89)	109.99 (42.86 to 211.72)	0.50 (0.27 to 0.80)	0.65 (0.33 to 1.07)	0.83 (0.82 to 0.85)	<0.001
Monaco	8.73 (5.14 to 13.13)	20.53 (10.31 to 33.37)	135.15 (47.17 to 260.21)	13.80 (8.16 to 20.36)	23.46 (11.54 to 39.15)	1.74 (1.70 to 1.77)	<0.001
Mongolia	3.06 (2.09 to 4.72)	15.39 (10.81 to 21.02)	403.59 (237.37 to 728.22)	0.26 (0.18 to 0.40)	0.54 (0.37 to 0.73)	2.37 (2.31 to 2.44)	<0.001
Montenegro	11.48 (7.96 to 14.79)	26.12 (18.07 to 35.16)	127.47 (68.79 to 194.03)	1.79 (1.24 to 2.30)	2.64 (1.82 to 3.58)	1.29 (1.13 to 1.42)	<0.001
Morocco	110.25 (54.26 to 188.33)	627.33 (363.52 to 990.04)	469.02 (281.77 to 777.38)	0.74 (0.37 to 1.28)	1.71 (1.00 to 2.69)	2.71 (2.68 to 2.74)	<0.001
Mozambique	72.53 (32.10 to 125.78)	221.89 (110.40 to 355.06)	205.92 (107.81 to 385.90)	1.15 (0.52 to 1.98)	1.81 (0.92 to 2.91)	1.50 (1.48 to 1.51)	<0.001
Myanmar	82.47 (46.25 to 168.51)	355.58 (217.45 to 668.05)	331.18 (158.98 to 685.37)	0.33 (0.19 to 0.68)	0.68 (0.42 to 1.30)	2.37 (2.32 to 2.42)	<0.001
Namibia	8.92 (6.39 to 12.27)	35.58 (23.85 to 50.49)	299.01 (168.65 to 515.37)	1.30 (0.93 to 1.77)	2.37 (1.62 to 3.34)	1.98 (1.94 to 2.02)	<0.001
Nauru	0.04 (0.02 to 0.08)	0.06 (0.03 to 0.12)	38.74 (-6.53 to 104.33)	0.90 (0.40 to 1.67)	0.96 (0.46 to 1.78)	0.21 (0.18 to 0.23)	<0.001
Nepal	63.88 (25.93 to 102.58)	320.68 (160.55 to 539.11)	402.03 (212.72 to 812.17)	0.65 (0.27 to 1.05)	1.33 (0.66 to 2.22)	2.34 (2.31 to 2.37)	<0.001
Netherlands	1727.11 (1584.07 to 1868.57)	4680.44 (4082.62 to 5397.59)	171.00 (132.46 to 216.38)	8.99 (8.22 to 9.75)	14.32 (12.40 to 16.57)	1.54 (1.44 to 1.63)	<0.001
New Zealand	624.37 (542.47 to 718.98)	2095.70 (1803.05 to 2401.84)	235.65 (175.90 to 304.34)	15.80 (13.75 to 18.08)	25.35 (21.98 to 29.15)	1.73 (1.55 to 1.95)	<0.001
Nicaragua	10.47 (7.10 to 13.79)	62.37 (41.73 to 82.61)	495.88 (320.93 to 724.73)	0.64 (0.44 to 0.85)	1.21 (0.82 to 1.60)	1.92 (1.80 to 2.03)	<0.001
Niger	1.02 (0.55 to 1.62)	7.04 (2.09 to 13.52)	589.76 (160.53 to 1119.47)	0.03 (0.02 to 0.06)	0.08 (0.03 to 0.16)	2.83 (2.75 to 2.89)	<0.001
Nigeria	245.89 (102.95 to 368.69)	1143.93 (380.13 to 1848.73)	365.22 (167.82 to 624.24)	0.55 (0.23 to 0.82)	1.20 (0.42 to 1.92)	2.53 (2.49 to 2.57)	<0.001
Niue	0.02 (0.01 to 0.02)	0.02 (0.01 to 0.04)	59.13 (10.88 to 124.84)	0.72 (0.38 to 0.99)	1.12 (0.59 to 1.64)	1.48 (1.44 to 1.51)	<0.001
North Macedonia	22.37 (17.36 to 30.99)	66.04 (42.17 to 89.36)	195.15 (90.13 to 314.22)	1.16 (0.91 to 1.60)	1.91 (1.22 to 2.57)	1.70 (1.56 to 1.78)	<0.001
Northern Mariana Islands	0.63 (0.40 to 0.90)	1.55 (1.15 to 2.24)	146.14 (53.75 to 280.19)	3.17 (2.02 to 4.29)	2.68 (1.99 to 3.88)	-0.44 (-0.57 to -0.31)	<0.001
Norway	874.91 (794.22 to 963.21)	1927.44 (1683.86 to 2171.33)	120.30 (86.72 to 153.98)	13.65 (12.38 to 15.00)	19.83 (17.25 to 22.37)	1.20 (1.10 to 1.30)	<0.001
Oman	11.60 (6.50 to 18.07)	82.69 (53.52 to 127.65)	612.97 (307.16 to 1202.86)	1.59 (0.87 to 2.43)	3.45 (2.25 to 4.76)	2.47 (2.33 to 2.59)	<0.001
Pakistan	854.02 (612.92 to 1209.91)	3449.84 (2406.48 to 5046.72)	303.95 (178.54 to 530.75)	1.48 (1.06 to 2.08)	2.64 (1.84 to 3.81)	1.91 (1.89 to 1.93)	<0.001
Palau	0.01 (0.01 to 0.01)	0.03 (0.02 to 0.04)	186.02 (68.68 to 350.29)	0.09 (0.05 to 0.14)	0.11 (0.06 to 0.16)	0.58 (0.54 to 0.61)	<0.001
Palestine	19.84 (11.95 to 29.05)	106.23 (61.65 to 142.50)	435.55 (222.72 to 831.31)	2.20 (1.33 to 3.20)	3.73 (2.19 to 4.94)	1.70 (1.66 to 1.74)	<0.001
Panama	54.24 (48.61 to 61.43)	279.22 (215.47 to 351.65)	414.78 (290.35 to 561.56)	3.56 (3.20 to 4.04)	6.33 (4.89 to 7.96)	1.97 (1.86 to 2.08)	<0.001
Papua New Guinea	5.61 (2.05 to 11.29)	20.52 (7.73 to 36.76)	265.66 (140.02 to 506.40)	0.28 (0.10 to 0.57)	0.36 (0.14 to 0.64)	0.76 (0.72 to 0.80)	<0.001
Paraguay	34.04 (22.86 to 48.54)	177.32 (116.47 to 253.14)	420.86 (216.20 to 761.95)	1.51 (1.01 to 2.14)	2.96 (1.94 to 4.23)	2.20 (2.06 to 2.33)	<0.001
Peru	268.98 (184.13 to 358.65)	1509.84 (1041.89 to 2206.29)	461.33 (276.76 to 697.86)	2.20 (1.51 to 2.93)	4.46 (3.10 to 6.55)	2.64 (2.49 to 2.82)	<0.001
Philippines	157.47 (101.20 to 201.82)	764.15 (546.29 to 1012.40)	385.27 (260.58 to 529.40)	0.49 (0.31 to 0.64)	0.85 (0.62 to 1.14)	1.88 (1.85 to 1.92)	<0.001
Poland	1115.33 (1042.49 to 1194.39)	3227.56 (2865.24 to 3613.38)	189.38 (157.13 to 229.93)	2.51 (2.34 to 2.68)	4.70 (4.17 to 5.27)	2.05 (1.93 to 2.15)	<0.001
Portugal	473.16 (438.22 to 517.50)	1066.65 (932.01 to 1205.22)	125.43 (93.48 to 159.06)	3.46 (3.18 to 3.83)	4.91 (4.30 to 5.61)	1.14 (0.94 to 1.28)	<0.001
Puerto Rico	403.51 (350.50 to 468.33)	1271.50 (1024.61 to 1584.22)	215.11 (144.14 to 301.54)	11.02 (9.58 to 12.87)	19.04 (15.04 to 23.70)	1.63 (1.41 to 1.83)	<0.001
Qatar	3.18 (2.04 to 4.63)	55.01 (30.90 to 97.56)	1629.82 (930.54 to 2878.59)	2.40 (1.59 to 3.32)	4.04 (2.42 to 6.58)	1.84 (1.65 to 1.99)	<0.001
Republic of Korea	548.35 (348.97 to 797.85)	5482.09 (3084.76 to 7443.07)	899.73 (386.41 to 1440.53)	1.79 (1.18 to 2.66)	5.75 (3.26 to 7.79)	3.81 (3.74 to 3.89)	<0.001
Republic of Moldova	63.53 (54.38 to 74.50)	182.92 (153.97 to 213.91)	187.91 (131.11 to 258.69)	1.36 (1.17 to 1.59)	3.09 (2.59 to 3.63)	2.66 (2.44 to 2.85)	<0.001
Romania	432.15 (379.85 to 492.03)	1030.11 (862.28 to 1192.78)	138.37 (93.50 to 192.94)	1.49 (1.30 to 1.69)	2.99 (2.50 to 3.50)	2.41 (2.25 to 2.57)	<0.001
Russian Federation	4319.03 (4182.45 to 4458.34)	11276.48 (10225.23 to 12264.58)	161.09 (137.95 to 185.51)	2.31 (2.24 to 2.39)	4.76 (4.31 to 5.19)	2.31 (2.08 to 2.52)	<0.001
Rwanda	54.08 (24.97 to 90.13)	143.58 (80.09 to 211.04)	165.47 (37.81 to 391.09)	1.78 (0.84 to 2.92)	2.09 (1.19 to 3.06)	0.41 (0.14 to 0.72)	0.007598
Saint Kitts and Nevis	2.23 (1.95 to 2.65)	6.96 (5.49 to 8.71)	212.46 (137.26 to 304.93)	5.90 (5.17 to 6.98)	9.73 (7.66 to 12.13)	1.54 (1.32 to 1.77)	<0.001
Saint Lucia	6.76 (5.87 to 7.85)	30.95 (24.52 to 38.48)	358.02 (238.91 to 501.12)	7.68 (6.70 to 8.97)	12.68 (10.08 to 15.73)	1.67 (1.43 to 1.92)	<0.001
Saint Vincent and the Grenadines	2.78 (2.43 to 3.20)	8.76 (7.30 to 10.46)	215.39 (147.29 to 294.01)	3.87 (3.39 to 4.48)	5.98 (4.99 to 7.16)	1.35 (1.18 to 1.50)	<0.001
Samoa	0.79 (0.54 to 1.30)	1.74 (1.16 to 2.88)	120.58 (53.54 to 222.76)	0.89 (0.61 to 1.45)	1.14 (0.76 to 1.88)	0.82 (0.80 to 0.83)	<0.001
San Marino	3.32 (2.43 to 4.42)	5.73 (3.33 to 9.06)	72.35 (4.68 to 172.18)	9.59 (7.06 to 12.71)	8.56 (4.91 to 13.75)	-0.57 (-0.98 to -0.28)	<0.001
Sao Tome and Principe	0.03 (0.02 to 0.05)	0.22 (0.07 to 0.37)	595.85 (158.38 to 1119.45)	0.05 (0.03 to 0.07)	0.18 (0.06 to 0.31)	4.50 (4.41 to 4.56)	<0.001
Saudi Arabia	67.42 (42.56 to 98.45)	775.48 (506.04 to 1119.63)	1050.30 (593.73 to 1872.02)	1.08 (0.67 to 1.56)	3.00 (1.93 to 4.17)	3.36 (3.32 to 3.39)	<0.001
Senegal	1.80 (1.29 to 2.34)	12.63 (4.14 to 21.13)	600.72 (158.42 to 1123.70)	0.05 (0.04 to 0.07)	0.16 (0.05 to 0.26)	3.62 (3.50 to 3.72)	<0.001
Serbia	200.80 (146.39 to 262.91)	407.45 (285.97 to 540.94)	102.91 (47.99 to 177.08)	1.76 (1.31 to 2.33)	2.51 (1.75 to 3.33)	1.13 (1.05 to 1.21)	<0.001
Seychelles	1.32 (1.01 to 1.84)	4.39 (3.23 to 5.85)	231.18 (144.66 to 347.30)	2.36 (1.80 to 3.26)	3.53 (2.61 to 4.73)	1.21 (1.08 to 1.30)	<0.001
Sierra Leone	0.86 (0.58 to 1.31)	4.24 (1.25 to 7.50)	390.97 (71.46 to 749.77)	0.04 (0.03 to 0.06)	0.11 (0.03 to 0.19)	3.20 (3.16 to 3.23)	<0.001
Singapore	61.85 (55.58 to 70.43)	293.23 (248.16 to 341.21)	374.13 (291.26 to 464.59)	2.77 (2.48 to 3.13)	3.39 (2.87 to 3.94)	0.76 (0.60 to 0.88)	<0.001
Slovakia	356.85 (267.68 to 492.84)	917.50 (619.28 to 1299.20)	157.11 (64.76 to 257.77)	5.98 (4.49 to 8.22)	9.76 (6.68 to 13.88)	1.69 (1.61 to 1.79)	<0.001
Slovenia	127.20 (113.30 to 145.30)	401.05 (329.57 to 479.12)	215.29 (155.16 to 290.47)	5.17 (4.61 to 5.92)	9.75 (7.99 to 11.53)	1.99 (1.78 to 2.13)	<0.001
Solomon Islands	0.44 (0.15 to 0.85)	1.59 (0.73 to 2.95)	263.37 (149.66 to 530.78)	0.30 (0.10 to 0.58)	0.41 (0.19 to 0.74)	1.06 (1.00 to 1.12)	<0.001
Somalia	21.85 (6.39 to 42.13)	50.27 (19.98 to 105.44)	130.10 (48.74 to 269.45)	0.83 (0.25 to 1.59)	0.74 (0.31 to 1.56)	-0.34 (-0.35 to -0.32)	<0.001
South Africa	510.73 (340.35 to 650.74)	1950.87 (1261.63 to 2445.47)	281.97 (205.97 to 350.98)	2.32 (1.53 to 3.01)	3.91 (2.52 to 4.86)	1.71 (1.62 to 1.81)	<0.001
South Sudan	42.85 (18.66 to 69.72)	70.83 (35.70 to 113.63)	65.31 (-0.32 to 167.83)	1.61 (0.71 to 2.62)	1.66 (0.86 to 2.62)	0.12 (0.08 to 0.16)	<0.001
Spain	6235.50 (5557.42 to 6977.97)	14003.11 (11845.39 to 16353.85)	124.57 (86.76 to 168.95)	11.43 (10.20 to 12.79)	15.13 (12.85 to 17.56)	0.85 (0.65 to 1.02)	<0.001
Sri Lanka	147.78 (113.18 to 206.26)	796.79 (480.23 to 1240.51)	439.18 (226.06 to 726.47)	1.30 (1.00 to 1.81)	2.83 (1.70 to 4.40)	2.56 (2.41 to 2.69)	<0.001
Sudan	66.84 (22.45 to 153.37)	248.06 (146.69 to 401.95)	271.11 (78.20 to 804.56)	0.68 (0.23 to 1.53)	1.12 (0.67 to 1.83)	1.64 (1.63 to 1.66)	<0.001
Suriname	8.63 (6.17 to 11.25)	32.46 (22.26 to 45.21)	276.25 (153.91 to 443.49)	3.32 (2.39 to 4.36)	4.97 (3.39 to 6.91)	1.37 (1.26 to 1.48)	<0.001
Sweden	1365.14 (1213.46 to 1526.65)	2032.30 (1711.76 to 2376.64)	48.87 (23.28 to 77.91)	9.94 (8.73 to 11.11)	10.26 (8.63 to 12.00)	0.18 (0.08 to 0.26)	0.0012
Switzerland	1117.10 (960.44 to 1280.71)	2750.74 (2317.12 to 3237.45)	146.24 (105.04 to 201.76)	11.18 (9.64 to 12.77)	15.54 (13.07 to 18.24)	1.09 (0.93 to 1.23)	<0.001
Syrian Arab Republic	34.08 (22.40 to 52.32)	178.92 (107.49 to 276.50)	424.93 (187.37 to 827.82)	0.60 (0.40 to 0.94)	1.21 (0.73 to 1.86)	2.31 (2.22 to 2.39)	<0.001
Taiwan (Province of China)	477.74 (421.39 to 533.44)	2680.74 (2280.95 to 3117.10)	461.12 (361.67 to 571.78)	2.78 (2.45 to 3.09)	6.55 (5.50 to 7.64)	2.80 (2.45 to 3.11)	<0.001
Tajikistan	12.85 (8.12 to 19.60)	26.53 (17.49 to 39.31)	106.49 (21.20 to 223.29)	0.42 (0.27 to 0.63)	0.36 (0.24 to 0.53)	-0.54 (-0.60 to -0.46)	<0.001
Thailand	287.95 (188.97 to 523.62)	1941.09 (1207.72 to 3726.35)	574.12 (344.49 to 904.95)	0.76 (0.50 to 1.38)	1.77 (1.10 to 3.37)	2.74 (2.69 to 2.80)	<0.001
Timor-Leste	0.84 (0.38 to 1.77)	3.93 (2.37 to 7.85)	367.41 (197.64 to 806.21)	0.27 (0.13 to 0.58)	0.44 (0.27 to 0.88)	1.54 (1.49 to 1.60)	<0.001
Togo	0.59 (0.40 to 0.84)	5.54 (1.57 to 9.83)	836.48 (220.51 to 1611.90)	0.04 (0.03 to 0.06)	0.13 (0.04 to 0.23)	3.61 (3.56 to 3.65)	<0.001
Tokelau	0.01 (0.00 to 0.01)	0.01 (0.01 to 0.02)	70.97 (21.50 to 154.00)	0.52 (0.26 to 0.79)	0.83 (0.42 to 1.25)	1.53 (1.50 to 1.57)	<0.001
Tonga	1.44 (1.01 to 1.98)	2.79 (1.87 to 4.06)	93.59 (27.15 to 188.92)	2.47 (1.74 to 3.37)	3.41 (2.28 to 4.92)	1.05 (1.01 to 1.09)	<0.001
Trinidad and Tobago	58.17 (51.45 to 66.95)	218.82 (160.58 to 285.43)	276.20 (167.21 to 412.58)	6.82 (6.04 to 7.86)	11.05 (8.08 to 14.42)	1.75 (1.62 to 1.88)	<0.001
Tunisia	92.73 (63.21 to 130.68)	535.09 (328.77 to 800.74)	477.04 (251.58 to 801.17)	1.78 (1.21 to 2.47)	3.87 (2.39 to 5.73)	2.52 (2.49 to 2.55)	<0.001
Turkey	995.85 (646.80 to 1406.75)	5536.93 (3784.79 to 7665.42)	456.00 (252.34 to 814.49)	2.70 (1.77 to 3.80)	5.67 (3.88 to 7.80)	2.41 (2.37 to 2.45)	<0.001
Turkmenistan	9.91 (8.27 to 12.01)	99.39 (72.52 to 135.75)	903.03 (590.85 to 1325.29)	0.44 (0.37 to 0.53)	2.08 (1.53 to 2.83)	5.22 (4.46 to 5.74)	<0.001
Tuvalu	0.03 (0.01 to 0.05)	0.07 (0.04 to 0.10)	146.70 (65.79 to 255.92)	0.38 (0.20 to 0.63)	0.62 (0.32 to 0.93)	1.54 (1.51 to 1.57)	<0.001
Uganda	163.63 (113.30 to 225.64)	745.76 (497.80 to 1159.11)	355.77 (199.90 to 635.18)	2.46 (1.72 to 3.37)	4.71 (3.22 to 7.20)	2.11 (2.07 to 2.14)	<0.001
Ukraine	1413.16 (1105.42 to 1799.02)	2243.08 (1641.59 to 2967.86)	58.73 (9.31 to 126.49)	1.96 (1.53 to 2.49)	3.03 (2.22 to 4.04)	1.43 (1.20 to 1.63)	<0.001
United Arab Emirates	26.23 (14.14 to 49.20)	279.49 (182.08 to 420.98)	965.66 (418.16 to 1823.39)	4.65 (2.60 to 8.42)	5.61 (3.87 to 7.61)	0.44 (0.01 to 0.86)	0.046791
United Kingdom	11295.97 (10818.14 to 11764.54)	26053.07 (24223.86 to 27443.97)	130.64 (117.30 to 143.39)	12.87 (12.34 to 13.38)	20.81 (19.47 to 21.86)	1.61 (1.45 to 1.73)	<0.001
United Republic of Tanzania	181.71 (86.05 to 279.18)	581.34 (326.85 to 865.55)	219.92 (114.91 to 440.67)	1.58 (0.76 to 2.39)	2.11 (1.20 to 3.13)	0.94 (0.92 to 0.95)	<0.001
United States of America	15616.77 (14917.46 to 16103.92)	30694.67 (28513.34 to 32089.80)	96.55 (89.59 to 103.61)	5.02 (4.82 to 5.17)	5.32 (4.97 to 5.57)	0.12 (0.06 to 0.18)	0.004799
United States Virgin Islands	6.85 (4.69 to 9.26)	18.12 (10.97 to 28.34)	164.57 (57.24 to 317.37)	7.81 (5.36 to 10.53)	10.19 (6.15 to 16.31)	0.78 (0.62 to 0.91)	<0.001
Uruguay	214.71 (194.03 to 239.98)	433.40 (378.01 to 487.31)	101.85 (68.27 to 138.18)	5.57 (5.04 to 6.23)	8.52 (7.41 to 9.64)	1.39 (1.29 to 1.49)	<0.001
Uzbekistan	28.42 (22.53 to 35.91)	120.60 (88.42 to 160.60)	324.43 (198.20 to 504.75)	0.23 (0.18 to 0.28)	0.38 (0.29 to 0.51)	1.81 (1.63 to 1.94)	<0.001
Vanuatu	0.25 (0.11 to 0.43)	0.91 (0.45 to 1.47)	267.61 (162.61 to 458.56)	0.37 (0.16 to 0.62)	0.47 (0.23 to 0.76)	0.81 (0.77 to 0.88)	<0.001
Venezuela (Bolivarian Republic of)	250.94 (229.41 to 277.71)	1221.33 (872.00 to 1650.34)	386.71 (246.29 to 583.49)	2.47 (2.26 to 2.73)	3.89 (2.79 to 5.25)	1.53 (1.37 to 1.65)	<0.001
Viet Nam	89.83 (61.88 to 120.05)	714.37 (493.06 to 948.25)	695.28 (464.05 to 1022.32)	0.22 (0.15 to 0.29)	0.69 (0.47 to 0.90)	3.77 (3.74 to 3.80)	<0.001
Yemen	30.97 (12.19 to 59.67)	129.86 (68.69 to 225.95)	319.36 (153.03 to 772.90)	0.58 (0.23 to 1.14)	0.83 (0.44 to 1.48)	1.16 (1.11 to 1.21)	<0.001
Zambia	51.84 (27.05 to 70.34)	296.39 (117.57 to 544.16)	471.75 (157.85 to 935.47)	1.71 (0.91 to 2.30)	3.69 (1.57 to 6.54)	2.51 (2.46 to 2.55)	<0.001
Zimbabwe	143.87 (98.38 to 192.22)	408.31 (222.49 to 595.90)	183.80 (59.39 to 328.14)	3.40 (2.34 to 4.55)	5.29 (2.87 to 7.60)	1.46 (1.39 to 1.54)	<0.001

### Sheet: Sheet3
Table S3. Incidence of MM in 2021 for both sexes and all countries, with AAPC from 1990 to 2021 (generated from data available from: ghdx.healthdata.org/gbd-results-tools/)
location	Counts in 1990 (95% UI)	Counts in 2021 (95% UI)	% change of counts (95% UI)	ASR in 1990 (95% UI)	ASR in 2021 (95% UI)	AAPC of ASR (95% CI)	AAPC P-Value
Afghanistan	35.49 (9.18 to 77.89)	64.56 (26.19 to 138.16)	81.88 (24.06 to 240.02)	0.50 (0.13 to 1.07)	0.65 (0.27 to 1.37)	0.83 (0.82 to 0.85)	<0.001
Albania	6.67 (4.91 to 8.93)	23.93 (15.74 to 33.94)	258.82 (139.30 to 411.83)	0.34 (0.25 to 0.45)	0.54 (0.35 to 0.76)	1.47 (1.40 to 1.53)	<0.001
Algeria	105.25 (73.32 to 144.82)	442.88 (280.39 to 608.67)	320.79 (196.86 to 480.30)	0.95 (0.62 to 1.27)	1.30 (0.81 to 1.79)	1.04 (1.01 to 1.07)	<0.001
American Samoa	0.24 (0.18 to 0.36)	0.57 (0.41 to 0.77)	139.69 (69.62 to 230.24)	1.08 (0.83 to 1.61)	1.20 (0.86 to 1.61)	0.42 (0.30 to 0.57)	<0.001
Andorra	1.45 (0.91 to 2.17)	3.90 (2.54 to 5.65)	167.87 (64.26 to 343.26)	2.54 (1.58 to 3.77)	2.51 (1.64 to 3.66)	-0.14 (-0.37 to 0.04)	0.112777
Angola	14.59 (9.00 to 20.27)	69.34 (42.23 to 100.92)	375.12 (195.67 to 630.29)	0.38 (0.24 to 0.52)	0.59 (0.36 to 0.84)	1.42 (1.37 to 1.47)	<0.001
Antigua and Barbuda	1.73 (1.56 to 1.93)	4.54 (4.08 to 5.14)	162.21 (128.05 to 202.22)	3.23 (2.91 to 3.61)	4.24 (3.81 to 4.79)	0.72 (0.30 to 1.08)	0.003599
Argentina	667.23 (601.98 to 738.11)	1059.75 (962.94 to 1160.50)	58.83 (38.62 to 80.22)	2.05 (1.85 to 2.27)	1.90 (1.72 to 2.07)	-0.18 (-0.30 to -0.07)	0.002799
Armenia	8.94 (7.42 to 10.61)	41.94 (34.44 to 50.68)	369.31 (255.65 to 518.24)	0.32 (0.26 to 0.38)	0.96 (0.80 to 1.17)	3.84 (3.64 to 4.03)	<0.001
Australia	799.23 (739.87 to 861.62)	2478.22 (2122.39 to 2844.58)	210.08 (162.75 to 264.24)	4.05 (3.75 to 4.35)	5.38 (4.61 to 6.21)	0.90 (0.77 to 1.00)	<0.001
Austria	333.29 (305.29 to 366.61)	629.18 (548.61 to 707.48)	88.78 (62.14 to 114.00)	2.78 (2.55 to 3.05)	3.37 (2.94 to 3.80)	0.71 (0.58 to 0.82)	<0.001
Azerbaijan	10.30 (6.96 to 14.71)	30.42 (19.34 to 45.77)	195.29 (78.21 to 412.26)	0.19 (0.13 to 0.27)	0.27 (0.17 to 0.40)	1.12 (1.06 to 1.18)	<0.001
Bahamas	8.76 (7.61 to 10.37)	26.79 (21.21 to 33.77)	205.75 (130.99 to 304.18)	5.70 (4.94 to 6.73)	6.55 (5.23 to 8.18)	0.47 (0.41 to 0.53)	<0.001
Bahrain	2.88 (2.14 to 4.15)	19.97 (11.42 to 29.51)	592.20 (263.71 to 933.90)	1.74 (1.30 to 2.54)	2.24 (1.36 to 3.18)	0.85 (0.79 to 0.93)	<0.001
Bangladesh	266.57 (142.34 to 404.03)	1101.23 (666.62 to 1890.32)	313.11 (150.94 to 686.84)	0.58 (0.31 to 0.88)	0.80 (0.49 to 1.38)	1.14 (1.09 to 1.21)	<0.001
Barbados	7.42 (6.55 to 8.31)	16.38 (12.24 to 21.48)	120.66 (63.12 to 199.28)	2.53 (2.24 to 2.82)	3.12 (2.33 to 4.09)	0.71 (0.62 to 0.77)	<0.001
Belarus	112.79 (99.97 to 127.82)	397.19 (319.16 to 491.10)	252.15 (177.33 to 339.71)	0.86 (0.76 to 0.97)	2.49 (2.00 to 3.07)	3.68 (3.53 to 3.85)	<0.001
Belgium	589.54 (531.82 to 650.18)	955.17 (823.03 to 1078.35)	62.02 (41.95 to 86.42)	3.75 (3.39 to 4.13)	4.00 (3.49 to 4.52)	0.23 (-0.00 to 0.42)	0.05119
Belize	0.75 (0.61 to 0.89)	3.19 (2.76 to 3.72)	327.08 (241.32 to 444.94)	0.81 (0.66 to 0.96)	1.07 (0.93 to 1.23)	0.86 (0.65 to 1.08)	<0.001
Benin	0.68 (0.51 to 0.93)	4.37 (1.31 to 7.04)	541.22 (120.18 to 973.71)	0.03 (0.03 to 0.05)	0.09 (0.03 to 0.14)	3.06 (3.02 to 3.09)	<0.001
Bermuda	2.67 (2.28 to 3.20)	6.80 (5.62 to 8.80)	154.36 (94.17 to 234.52)	4.31 (3.68 to 5.14)	4.93 (4.06 to 6.36)	0.60 (0.28 to 0.94)	0.006399
Bhutan	1.45 (0.54 to 2.43)	6.52 (3.33 to 11.86)	348.98 (144.42 to 864.11)	0.62 (0.24 to 1.05)	1.09 (0.56 to 1.99)	1.83 (1.80 to 1.86)	<0.001
Bolivia (Plurinational State of)	42.53 (29.30 to 64.02)	164.08 (111.74 to 245.01)	285.83 (158.33 to 469.80)	1.34 (0.93 to 2.02)	1.79 (1.23 to 2.67)	0.94 (0.91 to 0.96)	<0.001
Bosnia and Herzegovina	31.83 (22.00 to 45.54)	82.25 (54.73 to 109.33)	158.39 (76.23 to 291.21)	0.79 (0.54 to 1.14)	1.29 (0.87 to 1.72)	1.61 (1.49 to 1.71)	<0.001
Botswana	6.43 (4.30 to 9.61)	28.66 (19.51 to 42.15)	345.51 (189.60 to 609.75)	1.14 (0.77 to 1.75)	1.93 (1.35 to 2.82)	1.66 (1.61 to 1.71)	<0.001
Brazil	1181.93 (1131.72 to 1226.41)	5332.10 (4974.18 to 5607.44)	351.14 (326.10 to 374.00)	1.31 (1.24 to 1.36)	2.11 (1.96 to 2.23)	1.64 (1.58 to 1.71)	<0.001
Brunei Darussalam	2.46 (1.71 to 3.55)	7.82 (5.61 to 10.46)	217.73 (100.42 to 361.86)	2.60 (1.81 to 3.72)	2.39 (1.68 to 3.18)	-0.31 (-0.40 to -0.22)	<0.001
Bulgaria	74.77 (62.83 to 88.90)	207.97 (163.36 to 271.06)	178.13 (100.70 to 288.95)	0.61 (0.51 to 0.73)	1.49 (1.17 to 1.95)	3.29 (2.89 to 3.65)	<0.001
Burkina Faso	1.31 (0.85 to 2.03)	7.98 (2.71 to 13.34)	508.23 (125.67 to 979.42)	0.03 (0.02 to 0.05)	0.09 (0.03 to 0.15)	3.51 (3.44 to 3.57)	<0.001
Burundi	24.61 (9.90 to 43.52)	39.11 (18.08 to 75.20)	58.93 (-23.42 to 167.67)	1.06 (0.44 to 1.88)	0.82 (0.39 to 1.55)	-0.84 (-0.85 to -0.81)	<0.001
Cabo Verde	0.11 (0.06 to 0.15)	0.60 (0.22 to 1.01)	432.57 (159.00 to 752.05)	0.05 (0.03 to 0.07)	0.14 (0.05 to 0.23)	3.45 (3.33 to 3.56)	<0.001
Cambodia	11.43 (5.97 to 22.15)	58.60 (32.84 to 119.58)	412.75 (233.41 to 624.21)	0.25 (0.13 to 0.50)	0.46 (0.26 to 0.96)	2.00 (1.98 to 2.02)	<0.001
Cameroon	2.22 (1.70 to 3.04)	15.99 (4.86 to 26.31)	619.55 (126.31 to 1211.00)	0.05 (0.04 to 0.07)	0.13 (0.04 to 0.21)	3.06 (3.03 to 3.09)	<0.001
Canada	1480.70 (1362.88 to 1626.82)	3203.05 (2806.67 to 3607.91)	116.32 (89.30 to 147.96)	4.54 (4.18 to 4.98)	4.32 (3.80 to 4.87)	-0.19 (-0.29 to -0.11)	<0.001
Central African Republic	4.23 (2.49 to 5.98)	8.27 (4.54 to 12.65)	95.63 (25.66 to 180.53)	0.36 (0.22 to 0.51)	0.36 (0.19 to 0.55)	-0.02 (-0.05 to 0.00)	0.057189
Chad	0.66 (0.41 to 1.00)	4.22 (1.45 to 7.07)	542.45 (145.53 to 1056.80)	0.02 (0.01 to 0.04)	0.08 (0.03 to 0.12)	3.93 (3.89 to 3.95)	<0.001
Chile	245.04 (227.33 to 261.60)	777.28 (700.60 to 861.85)	217.20 (180.78 to 256.92)	2.45 (2.27 to 2.61)	3.01 (2.71 to 3.34)	0.81 (0.67 to 0.94)	<0.001
China	1693.30 (1153.93 to 3360.16)	17249.51 (11016.71 to 22663.04)	918.69 (310.36 to 1657.50)	0.20 (0.13 to 0.39)	0.81 (0.52 to 1.07)	4.73 (4.57 to 5.04)	<0.001
Colombia	237.06 (222.46 to 253.55)	1097.83 (904.88 to 1319.77)	363.11 (280.73 to 462.88)	1.33 (1.25 to 1.42)	1.99 (1.64 to 2.39)	1.30 (1.13 to 1.43)	<0.001
Comoros	2.25 (1.08 to 3.27)	6.44 (3.43 to 9.40)	186.88 (63.06 to 442.42)	1.15 (0.57 to 1.64)	1.33 (0.72 to 1.95)	0.45 (0.38 to 0.52)	<0.001
Congo	6.19 (4.02 to 8.77)	19.59 (12.27 to 29.47)	216.53 (97.69 to 370.21)	0.58 (0.38 to 0.80)	0.72 (0.46 to 1.07)	0.73 (0.70 to 0.77)	<0.001
Cook Islands	0.03 (0.02 to 0.03)	0.08 (0.06 to 0.11)	217.59 (120.83 to 381.35)	0.22 (0.13 to 0.28)	0.33 (0.23 to 0.44)	1.32 (1.25 to 1.39)	<0.001
Costa Rica	31.60 (28.89 to 34.81)	184.70 (156.71 to 211.28)	484.52 (391.02 to 591.28)	1.84 (1.68 to 2.02)	3.34 (2.84 to 3.82)	2.11 (1.86 to 2.34)	<0.001
Côte d'Ivoire	33.36 (24.64 to 48.18)	133.96 (86.50 to 189.83)	301.54 (160.62 to 506.72)	0.89 (0.65 to 1.31)	1.24 (0.82 to 1.77)	1.09 (1.05 to 1.12)	<0.001
Croatia	133.65 (118.83 to 150.55)	307.42 (258.60 to 367.40)	130.01 (82.78 to 183.63)	2.20 (1.96 to 2.48)	3.42 (2.85 to 4.11)	1.38 (1.18 to 1.60)	<0.001
Cuba	267.99 (239.36 to 300.90)	695.47 (593.14 to 810.82)	159.51 (112.59 to 210.44)	2.59 (2.31 to 2.91)	3.55 (3.03 to 4.14)	1.09 (0.94 to 1.26)	<0.001
Cyprus	23.05 (15.77 to 34.46)	74.57 (48.67 to 99.35)	223.48 (83.96 to 428.48)	3.11 (2.08 to 4.62)	3.55 (2.33 to 4.71)	0.39 (0.30 to 0.49)	<0.001
Czechia	361.72 (330.70 to 395.49)	658.76 (549.15 to 775.19)	82.12 (47.35 to 117.13)	2.59 (2.36 to 2.84)	3.04 (2.55 to 3.55)	0.69 (0.54 to 0.82)	<0.001
Democratic People's Republic of Korea	50.97 (32.21 to 88.96)	114.42 (64.89 to 191.85)	124.49 (42.19 to 239.09)	0.31 (0.20 to 0.54)	0.34 (0.19 to 0.58)	0.34 (0.33 to 0.36)	<0.001
Democratic Republic of the Congo	49.58 (30.22 to 73.19)	123.49 (46.49 to 210.28)	149.08 (29.17 to 286.17)	0.32 (0.20 to 0.48)	0.34 (0.13 to 0.57)	0.16 (0.13 to 0.19)	<0.001
Denmark	211.77 (194.70 to 227.12)	556.74 (486.28 to 629.02)	162.89 (130.16 to 202.84)	2.65 (2.45 to 2.83)	4.49 (3.93 to 5.06)	1.79 (1.65 to 1.95)	<0.001
Djibouti	1.65 (0.81 to 2.57)	10.08 (5.62 to 15.71)	510.31 (288.29 to 914.21)	1.23 (0.63 to 1.91)	1.59 (0.91 to 2.39)	0.84 (0.81 to 0.89)	<0.001
Dominica	1.62 (1.12 to 2.19)	2.70 (1.81 to 3.78)	66.70 (19.26 to 131.07)	2.66 (1.85 to 3.58)	3.19 (2.14 to 4.46)	0.60 (0.52 to 0.66)	<0.001
Dominican Republic	37.31 (27.12 to 50.33)	195.79 (135.83 to 268.35)	424.73 (238.53 to 657.94)	1.02 (0.75 to 1.39)	1.96 (1.37 to 2.68)	2.16 (2.07 to 2.26)	<0.001
Ecuador	32.75 (30.10 to 35.29)	291.73 (229.15 to 375.68)	790.72 (587.40 to 1035.04)	0.62 (0.57 to 0.67)	1.78 (1.40 to 2.28)	3.51 (3.30 to 3.69)	<0.001
Egypt	71.23 (47.75 to 121.91)	277.02 (178.59 to 498.25)	288.89 (143.80 to 438.73)	0.27 (0.18 to 0.48)	0.43 (0.28 to 0.81)	1.52 (1.47 to 1.58)	<0.001
El Salvador	11.28 (7.90 to 14.48)	41.28 (27.98 to 54.52)	265.96 (165.24 to 404.38)	0.38 (0.26 to 0.49)	0.68 (0.46 to 0.90)	1.96 (1.78 to 2.15)	<0.001
Equatorial Guinea	0.73 (0.48 to 1.02)	5.27 (2.96 to 8.45)	623.98 (289.15 to 1134.99)	0.37 (0.25 to 0.52)	1.03 (0.59 to 1.62)	3.38 (3.32 to 3.42)	<0.001
Eritrea	10.34 (5.27 to 15.06)	32.03 (16.67 to 48.92)	209.78 (102.51 to 423.41)	0.91 (0.47 to 1.31)	1.16 (0.61 to 1.73)	0.80 (0.77 to 0.82)	<0.001
Estonia	37.97 (33.74 to 42.87)	119.03 (99.25 to 139.76)	213.49 (158.83 to 283.38)	1.85 (1.64 to 2.08)	4.59 (3.84 to 5.43)	3.17 (2.84 to 3.44)	<0.001
Eswatini	3.90 (2.37 to 6.14)	14.20 (9.20 to 21.21)	264.49 (115.98 to 541.07)	1.35 (0.82 to 2.12)	2.43 (1.62 to 3.59)	1.93 (1.89 to 1.97)	<0.001
Ethiopia	92.14 (29.58 to 177.05)	278.79 (142.97 to 489.84)	202.58 (89.76 to 468.26)	0.47 (0.15 to 0.92)	0.66 (0.34 to 1.17)	1.07 (1.06 to 1.09)	<0.001
Fiji	2.15 (1.60 to 3.07)	6.62 (4.22 to 9.08)	208.12 (100.92 to 361.61)	0.62 (0.46 to 0.88)	0.88 (0.58 to 1.20)	1.11 (1.05 to 1.19)	<0.001
Finland	263.09 (240.85 to 286.14)	535.86 (463.58 to 605.79)	103.68 (76.97 to 133.04)	3.67 (3.36 to 3.99)	4.12 (3.61 to 4.61)	0.44 (0.24 to 0.60)	<0.001
France	2846.19 (2618.58 to 3054.78)	6005.81 (5148.37 to 6988.18)	111.01 (84.41 to 144.49)	3.37 (3.11 to 3.62)	4.14 (3.57 to 4.81)	0.78 (0.68 to 0.85)	<0.001
Gabon	5.66 (3.01 to 9.44)	13.63 (7.58 to 19.91)	140.82 (50.54 to 306.09)	0.99 (0.53 to 1.64)	1.28 (0.72 to 1.84)	0.89 (0.86 to 0.92)	<0.001
Gambia	0.24 (0.17 to 0.34)	1.17 (0.70 to 1.70)	396.75 (198.63 to 678.67)	0.07 (0.05 to 0.10)	0.12 (0.07 to 0.18)	1.89 (1.72 to 2.05)	<0.001
Georgia	20.59 (16.70 to 24.32)	83.63 (71.21 to 97.38)	306.21 (221.74 to 427.28)	0.32 (0.26 to 0.38)	1.48 (1.26 to 1.73)	5.56 (5.18 to 6.05)	<0.001
Germany	4158.45 (3667.03 to 4796.12)	8658.12 (7505.34 to 9588.15)	108.21 (75.49 to 140.09)	3.26 (2.89 to 3.74)	4.34 (3.83 to 4.79)	1.00 (0.84 to 1.13)	<0.001
Ghana	2.11 (1.34 to 3.11)	21.06 (6.07 to 41.32)	899.00 (225.63 to 1664.83)	0.03 (0.02 to 0.05)	0.13 (0.04 to 0.25)	4.42 (4.36 to 4.46)	<0.001
Greece	369.33 (338.23 to 399.69)	871.73 (780.10 to 960.95)	136.03 (109.57 to 165.06)	2.39 (2.19 to 2.58)	3.58 (3.23 to 3.97)	1.36 (1.27 to 1.44)	<0.001
Greenland	0.92 (0.64 to 1.14)	1.76 (1.31 to 2.55)	90.82 (40.95 to 165.31)	2.86 (2.09 to 3.56)	2.51 (1.85 to 3.67)	-0.28 (-0.38 to -0.17)	<0.001
Grenada	1.93 (1.62 to 2.28)	5.51 (4.69 to 6.39)	184.99 (128.55 to 256.67)	2.70 (2.27 to 3.16)	4.81 (4.13 to 5.54)	2.10 (1.80 to 2.31)	<0.001
Guam	0.54 (0.40 to 0.72)	1.22 (0.90 to 1.67)	125.06 (79.73 to 178.84)	0.74 (0.55 to 0.97)	0.58 (0.43 to 0.80)	-0.88 (-1.16 to -0.66)	<0.001
Guatemala	13.43 (12.44 to 15.49)	59.56 (50.36 to 70.25)	343.53 (252.79 to 440.69)	0.39 (0.36 to 0.44)	0.53 (0.45 to 0.62)	0.97 (0.81 to 1.11)	<0.001
Guinea	4.42 (3.02 to 6.84)	12.74 (7.11 to 19.45)	188.38 (67.67 to 377.23)	0.14 (0.09 to 0.21)	0.23 (0.13 to 0.36)	1.75 (1.73 to 1.77)	<0.001
Guinea-Bissau	0.18 (0.13 to 0.23)	0.73 (0.25 to 1.16)	317.91 (60.21 to 582.45)	0.04 (0.03 to 0.06)	0.10 (0.04 to 0.16)	2.78 (2.74 to 2.82)	<0.001
Guyana	1.60 (1.38 to 1.83)	8.67 (6.65 to 11.21)	442.90 (293.95 to 629.44)	0.42 (0.37 to 0.49)	1.32 (1.02 to 1.71)	3.71 (3.37 to 4.10)	<0.001
Haiti	39.23 (22.76 to 80.85)	95.63 (53.63 to 185.85)	143.79 (58.77 to 280.66)	1.24 (0.72 to 2.48)	1.36 (0.76 to 2.55)	0.34 (0.31 to 0.38)	<0.001
Honduras	14.09 (9.20 to 22.32)	81.93 (53.18 to 120.04)	481.57 (293.53 to 741.12)	0.68 (0.44 to 1.09)	1.27 (0.83 to 1.87)	2.08 (2.04 to 2.12)	<0.001
Hungary	237.18 (214.01 to 260.44)	383.94 (330.20 to 444.53)	61.88 (36.03 to 94.78)	1.59 (1.43 to 1.74)	1.97 (1.68 to 2.29)	0.82 (0.54 to 1.02)	<0.001
Iceland	11.54 (10.38 to 12.75)	26.72 (22.80 to 30.74)	131.46 (98.10 to 170.79)	4.03 (3.61 to 4.46)	4.56 (3.92 to 5.25)	0.31 (0.19 to 0.41)	<0.001
India	2658.26 (1559.90 to 3380.05)	12588.15 (9861.32 to 16603.21)	373.55 (246.38 to 731.98)	0.58 (0.34 to 0.74)	1.06 (0.83 to 1.40)	1.97 (1.91 to 2.04)	<0.001
Indonesia	259.24 (191.42 to 462.17)	1088.03 (701.55 to 2026.59)	319.69 (197.46 to 519.12)	0.26 (0.19 to 0.47)	0.44 (0.28 to 0.84)	1.73 (1.71 to 1.75)	<0.001
Iran (Islamic Republic of)	141.71 (93.88 to 195.95)	766.71 (489.75 to 954.74)	441.04 (275.96 to 699.49)	0.54 (0.36 to 0.75)	0.98 (0.63 to 1.21)	1.89 (1.80 to 1.97)	<0.001
Iraq	66.39 (40.51 to 93.79)	338.71 (222.83 to 480.25)	410.14 (218.36 to 858.04)	0.83 (0.51 to 1.19)	1.39 (0.92 to 1.98)	1.68 (1.62 to 1.74)	<0.001
Ireland	178.97 (165.78 to 193.93)	336.24 (285.82 to 386.97)	87.87 (60.59 to 119.04)	4.27 (3.94 to 4.62)	4.18 (3.56 to 4.79)	-0.03 (-0.26 to 0.19)	0.829434
Israel	171.22 (154.26 to 187.94)	507.03 (442.20 to 570.80)	196.13 (155.63 to 238.35)	3.50 (3.16 to 3.84)	4.05 (3.55 to 4.55)	0.64 (0.50 to 0.78)	<0.001
Italy	3164.13 (2903.30 to 3442.91)	6673.07 (5839.25 to 7396.32)	110.90 (85.39 to 136.71)	3.55 (3.27 to 3.88)	4.55 (4.04 to 5.05)	0.88 (0.79 to 0.95)	<0.001
Jamaica	41.26 (35.85 to 47.27)	151.95 (116.41 to 199.20)	268.29 (173.09 to 383.93)	2.32 (2.01 to 2.65)	4.97 (3.82 to 6.51)	2.51 (2.11 to 2.85)	<0.001
Japan	3653.49 (3393.10 to 3853.62)	7969.13 (6706.16 to 8881.67)	118.12 (92.48 to 141.79)	2.15 (1.98 to 2.27)	1.97 (1.72 to 2.17)	-0.35 (-0.40 to -0.31)	<0.001
Jordan	15.15 (10.17 to 20.30)	90.78 (56.97 to 133.09)	499.34 (243.98 to 895.12)	1.14 (0.77 to 1.52)	1.19 (0.75 to 1.75)	0.13 (0.04 to 0.21)	0.003999
Kazakhstan	59.85 (47.13 to 72.16)	132.72 (110.09 to 157.95)	121.76 (69.78 to 200.28)	0.44 (0.35 to 0.53)	0.69 (0.57 to 0.81)	1.35 (1.12 to 1.64)	<0.001
Kenya	57.99 (35.47 to 89.29)	301.11 (192.23 to 416.78)	419.24 (271.46 to 739.33)	0.72 (0.44 to 1.11)	1.33 (0.85 to 1.81)	1.98 (1.94 to 2.03)	<0.001
Kiribati	0.02 (0.01 to 0.03)	0.05 (0.03 to 0.07)	119.96 (51.70 to 216.17)	0.06 (0.04 to 0.08)	0.07 (0.04 to 0.10)	0.37 (0.35 to 0.39)	<0.001
Kuwait	9.97 (8.86 to 11.06)	35.22 (28.72 to 42.79)	253.22 (178.57 to 347.58)	1.72 (1.54 to 1.89)	1.11 (0.90 to 1.33)	-0.97 (-1.77 to -0.25)	0.007598
Kyrgyzstan	6.37 (5.18 to 7.77)	17.10 (13.17 to 21.74)	168.53 (96.19 to 254.55)	0.22 (0.18 to 0.26)	0.31 (0.24 to 0.40)	1.05 (0.57 to 1.47)	<0.001
Lao People's Democratic Republic	5.25 (2.27 to 10.55)	19.26 (10.28 to 37.78)	266.76 (129.58 to 576.62)	0.25 (0.11 to 0.50)	0.41 (0.22 to 0.82)	1.64 (1.62 to 1.66)	<0.001
Latvia	53.24 (46.77 to 60.53)	130.14 (109.86 to 154.72)	144.42 (95.30 to 198.99)	1.48 (1.30 to 1.69)	3.47 (2.91 to 4.14)	3.22 (3.02 to 3.48)	<0.001
Lebanon	53.95 (34.04 to 78.12)	190.13 (131.32 to 257.01)	252.42 (102.46 to 444.99)	2.55 (1.60 to 3.70)	3.15 (2.16 to 4.26)	0.72 (0.67 to 0.76)	<0.001
Lesotho	6.20 (3.49 to 10.47)	18.47 (11.68 to 28.05)	197.99 (72.99 to 483.58)	0.74 (0.42 to 1.25)	1.69 (1.09 to 2.59)	2.74 (2.70 to 2.79)	<0.001
Liberia	0.44 (0.29 to 0.65)	1.57 (0.45 to 3.20)	258.34 (21.97 to 547.15)	0.04 (0.03 to 0.06)	0.08 (0.02 to 0.15)	2.29 (2.21 to 2.36)	<0.001
Libya	32.21 (20.75 to 45.98)	116.85 (76.48 to 166.10)	262.77 (108.80 to 505.61)	1.74 (1.10 to 2.49)	2.23 (1.42 to 3.09)	0.69 (0.62 to 0.77)	<0.001
Lithuania	80.94 (72.65 to 89.85)	202.73 (175.49 to 236.04)	150.45 (112.83 to 196.28)	1.79 (1.60 to 1.98)	3.75 (3.21 to 4.37)	2.53 (2.36 to 2.70)	<0.001
Luxembourg	18.73 (17.18 to 20.32)	40.84 (35.50 to 46.17)	117.98 (90.50 to 153.09)	3.38 (3.10 to 3.67)	3.79 (3.30 to 4.30)	0.43 (0.29 to 0.53)	<0.001
Madagascar	46.93 (23.84 to 66.00)	95.14 (48.48 to 139.98)	102.73 (33.76 to 207.05)	0.94 (0.48 to 1.32)	0.85 (0.45 to 1.25)	-0.35 (-0.41 to -0.30)	<0.001
Malawi	15.46 (10.37 to 20.07)	43.75 (26.62 to 62.88)	182.95 (96.81 to 333.88)	0.41 (0.28 to 0.54)	0.60 (0.37 to 0.85)	1.22 (1.18 to 1.27)	<0.001
Malaysia	57.84 (42.32 to 84.51)	295.99 (233.12 to 427.77)	411.72 (264.07 to 659.14)	0.63 (0.46 to 0.93)	1.02 (0.81 to 1.49)	1.70 (1.56 to 1.89)	<0.001
Maldives	0.41 (0.22 to 0.61)	2.15 (1.50 to 2.92)	420.65 (212.46 to 947.77)	0.48 (0.25 to 0.71)	0.64 (0.44 to 0.89)	0.98 (0.82 to 1.21)	<0.001
Mali	0.00 (0.00 to 0.00)	0.00 (0.00 to 0.01)	202.73 (103.82 to 322.52)	0.00 (0.00 to 0.00)	0.00 (0.00 to 0.00)	1.02 (1.00 to 1.03)	<0.001
Malta	9.66 (8.72 to 10.76)	27.12 (22.73 to 31.26)	180.86 (130.92 to 236.81)	2.25 (2.03 to 2.50)	2.75 (2.34 to 3.18)	0.51 (0.35 to 0.64)	<0.001
Marshall Islands	0.05 (0.02 to 0.07)	0.13 (0.06 to 0.22)	172.37 (93.55 to 289.19)	0.28 (0.14 to 0.44)	0.36 (0.17 to 0.61)	0.72 (0.69 to 0.77)	<0.001
Mauritania	0.46 (0.33 to 0.63)	2.57 (0.80 to 4.26)	457.44 (73.24 to 914.63)	0.05 (0.03 to 0.06)	0.12 (0.04 to 0.20)	3.24 (3.17 to 3.30)	<0.001
Mauritius	2.42 (2.26 to 2.61)	37.54 (34.10 to 40.58)	1448.44 (1293.87 to 1615.13)	0.33 (0.31 to 0.36)	1.99 (1.82 to 2.16)	6.54 (5.52 to 7.71)	<0.001
Mexico	451.86 (439.93 to 463.10)	2012.97 (1770.93 to 2267.24)	345.49 (290.83 to 401.10)	1.05 (1.02 to 1.07)	1.55 (1.37 to 1.74)	1.36 (1.24 to 1.52)	<0.001
Micronesia (Federated States of)	0.16 (0.09 to 0.26)	0.29 (0.15 to 0.48)	81.31 (25.09 to 163.84)	0.34 (0.18 to 0.54)	0.39 (0.20 to 0.62)	0.49 (0.48 to 0.50)	<0.001
Monaco	3.41 (2.04 to 5.13)	6.69 (3.47 to 10.54)	96.21 (30.91 to 192.18)	4.85 (2.94 to 7.29)	6.86 (3.49 to 10.95)	1.12 (1.10 to 1.14)	<0.001
Mongolia	1.93 (1.33 to 2.94)	7.97 (5.58 to 10.76)	312.89 (182.66 to 547.05)	0.17 (0.12 to 0.26)	0.30 (0.21 to 0.41)	1.84 (1.75 to 1.93)	<0.001
Montenegro	5.65 (3.96 to 7.36)	12.75 (8.80 to 16.81)	125.79 (72.23 to 185.88)	0.90 (0.63 to 1.17)	1.28 (0.89 to 1.69)	1.17 (1.04 to 1.30)	<0.001
Morocco	66.88 (32.87 to 113.60)	313.98 (190.11 to 495.80)	369.45 (220.36 to 623.81)	0.47 (0.23 to 0.80)	0.90 (0.55 to 1.42)	2.13 (2.10 to 2.16)	<0.001
Mozambique	48.46 (21.82 to 83.32)	138.60 (70.89 to 221.45)	186.00 (97.66 to 352.34)	0.83 (0.38 to 1.41)	1.25 (0.66 to 1.98)	1.35 (1.33 to 1.36)	<0.001
Myanmar	52.24 (29.72 to 105.40)	192.44 (119.14 to 366.59)	268.37 (121.57 to 562.96)	0.22 (0.13 to 0.45)	0.39 (0.24 to 0.75)	1.82 (1.79 to 1.84)	<0.001
Namibia	5.62 (4.07 to 7.66)	19.73 (13.52 to 27.69)	250.93 (141.65 to 421.30)	0.88 (0.63 to 1.19)	1.43 (0.99 to 1.98)	1.62 (1.56 to 1.67)	<0.001
Nauru	0.03 (0.01 to 0.05)	0.03 (0.02 to 0.06)	28.37 (-10.55 to 88.14)	0.60 (0.27 to 1.12)	0.58 (0.28 to 1.05)	-0.14 (-0.16 to -0.12)	<0.001
Nepal	41.77 (17.40 to 67.52)	185.80 (95.48 to 313.25)	344.83 (179.52 to 705.60)	0.46 (0.20 to 0.75)	0.81 (0.43 to 1.36)	1.85 (1.82 to 1.87)	<0.001
Netherlands	838.98 (784.31 to 885.96)	1578.63 (1381.44 to 1759.88)	88.16 (68.28 to 109.10)	4.17 (3.90 to 4.41)	4.45 (3.93 to 4.94)	0.20 (0.12 to 0.25)	<0.001
New Zealand	187.71 (169.53 to 210.06)	512.89 (440.16 to 575.69)	173.23 (135.72 to 218.53)	4.71 (4.24 to 5.28)	6.00 (5.19 to 6.74)	1.00 (0.84 to 1.20)	<0.001
Nicaragua	5.59 (3.83 to 7.51)	26.46 (18.86 to 34.73)	373.49 (250.85 to 545.78)	0.36 (0.25 to 0.49)	0.53 (0.38 to 0.70)	1.17 (1.00 to 1.29)	<0.001
Niger	0.68 (0.37 to 1.07)	4.48 (1.35 to 8.54)	556.02 (154.33 to 1047.00)	0.03 (0.01 to 0.04)	0.06 (0.02 to 0.11)	2.66 (2.59 to 2.72)	<0.001
Nigeria	167.38 (70.15 to 251.03)	670.68 (234.60 to 1062.79)	300.68 (143.05 to 511.18)	0.40 (0.17 to 0.59)	0.77 (0.28 to 1.20)	2.15 (2.12 to 2.18)	<0.001
Niue	0.01 (0.00 to 0.01)	0.01 (0.01 to 0.02)	35.72 (-1.55 to 87.25)	0.42 (0.22 to 0.58)	0.59 (0.31 to 0.83)	1.09 (1.06 to 1.12)	<0.001
North Macedonia	13.72 (10.60 to 19.06)	35.71 (23.33 to 47.40)	160.24 (69.10 to 265.05)	0.75 (0.58 to 1.03)	1.06 (0.69 to 1.41)	1.16 (1.03 to 1.29)	<0.001
Northern Mariana Islands	0.28 (0.18 to 0.39)	0.67 (0.51 to 0.96)	140.27 (59.64 to 266.47)	1.69 (1.07 to 2.30)	1.29 (1.00 to 1.86)	-0.86 (-1.02 to -0.72)	<0.001
Norway	349.75 (324.63 to 374.64)	573.02 (505.09 to 629.38)	63.84 (46.74 to 80.01)	5.09 (4.72 to 5.43)	5.55 (4.91 to 6.10)	0.28 (0.19 to 0.37)	<0.001
Oman	6.28 (3.43 to 9.58)	29.68 (19.61 to 43.43)	372.49 (181.24 to 753.49)	0.95 (0.50 to 1.42)	1.47 (0.99 to 2.02)	1.48 (1.40 to 1.58)	<0.001
Pakistan	569.48 (408.26 to 795.70)	2023.74 (1427.15 to 2903.08)	255.36 (152.98 to 448.12)	1.03 (0.74 to 1.44)	1.71 (1.20 to 2.46)	1.65 (1.63 to 1.66)	<0.001
Palau	0.00 (0.00 to 0.01)	0.01 (0.01 to 0.02)	153.05 (57.08 to 300.25)	0.05 (0.03 to 0.07)	0.05 (0.03 to 0.08)	0.29 (0.26 to 0.32)	<0.001
Palestine	11.44 (6.96 to 16.27)	45.49 (26.53 to 60.34)	297.48 (155.36 to 567.69)	1.33 (0.83 to 1.87)	1.77 (1.06 to 2.33)	0.89 (0.82 to 0.96)	<0.001
Panama	27.43 (25.28 to 29.80)	109.29 (87.00 to 134.36)	298.36 (217.85 to 393.73)	1.85 (1.70 to 2.01)	2.48 (1.98 to 3.05)	1.12 (0.97 to 1.29)	<0.001
Papua New Guinea	3.29 (1.21 to 6.72)	11.37 (4.45 to 20.71)	245.81 (133.02 to 451.30)	0.19 (0.07 to 0.38)	0.22 (0.09 to 0.41)	0.57 (0.52 to 0.61)	<0.001
Paraguay	18.41 (12.62 to 25.90)	80.37 (52.99 to 116.14)	336.61 (168.86 to 629.08)	0.84 (0.58 to 1.17)	1.38 (0.91 to 2.00)	1.56 (1.42 to 1.67)	<0.001
Peru	156.40 (108.81 to 207.20)	605.21 (419.75 to 858.82)	286.96 (168.76 to 440.14)	1.33 (0.92 to 1.75)	1.81 (1.26 to 2.58)	1.13 (1.00 to 1.27)	<0.001
Philippines	84.55 (56.46 to 111.06)	390.62 (288.68 to 522.40)	362.02 (247.35 to 494.26)	0.28 (0.19 to 0.38)	0.46 (0.34 to 0.63)	1.58 (1.53 to 1.64)	<0.001
Poland	672.12 (641.53 to 702.77)	1880.90 (1697.66 to 2057.18)	179.85 (153.65 to 206.77)	1.51 (1.44 to 1.58)	2.60 (2.34 to 2.83)	1.74 (1.63 to 1.84)	<0.001
Portugal	301.36 (281.61 to 320.40)	642.72 (559.21 to 714.89)	113.27 (87.85 to 137.35)	2.16 (2.02 to 2.31)	2.55 (2.26 to 2.83)	0.55 (0.40 to 0.66)	<0.001
Puerto Rico	142.94 (130.16 to 158.82)	327.62 (268.58 to 392.69)	129.20 (82.65 to 178.34)	3.93 (3.56 to 4.33)	4.69 (3.83 to 5.65)	0.41 (0.14 to 0.63)	0.010798
Qatar	1.46 (0.97 to 2.04)	15.32 (9.26 to 25.05)	951.63 (560.82 to 1597.25)	1.40 (0.93 to 1.92)	1.48 (0.93 to 2.38)	0.10 (-0.13 to 0.28)	0.310338
Republic of Korea	284.58 (186.25 to 418.55)	1672.59 (957.44 to 2207.42)	487.73 (187.51 to 758.63)	1.01 (0.68 to 1.51)	1.76 (1.01 to 2.32)	1.83 (1.77 to 1.89)	<0.001
Republic of Moldova	30.16 (26.39 to 34.48)	67.58 (59.23 to 77.36)	124.04 (88.48 to 165.49)	0.66 (0.58 to 0.76)	1.13 (0.99 to 1.30)	1.70 (1.54 to 1.84)	<0.001
Romania	254.33 (225.58 to 286.07)	540.94 (466.03 to 614.85)	112.69 (77.38 to 153.80)	0.89 (0.80 to 1.00)	1.48 (1.28 to 1.68)	1.70 (1.54 to 1.82)	<0.001
Russian Federation	2038.14 (1978.97 to 2094.14)	4349.70 (4004.97 to 4723.64)	113.42 (96.72 to 131.56)	1.10 (1.07 to 1.13)	1.81 (1.66 to 1.96)	1.74 (1.56 to 1.93)	<0.001
Rwanda	36.97 (17.27 to 60.11)	84.30 (48.08 to 124.76)	128.03 (22.63 to 313.52)	1.31 (0.63 to 2.10)	1.35 (0.79 to 1.98)	0.11 (0.08 to 0.14)	<0.001
Saint Kitts and Nevis	1.23 (1.10 to 1.42)	2.50 (1.99 to 3.09)	103.11 (61.14 to 153.28)	3.18 (2.87 to 3.66)	3.73 (3.02 to 4.51)	0.53 (0.27 to 0.75)	0.0012
Saint Lucia	3.22 (2.94 to 3.57)	11.05 (8.84 to 13.48)	242.99 (176.57 to 330.54)	3.74 (3.43 to 4.13)	4.57 (3.66 to 5.56)	0.59 (0.42 to 0.79)	<0.001
Saint Vincent and the Grenadines	1.30 (1.19 to 1.44)	3.34 (2.90 to 3.87)	156.64 (117.94 to 200.81)	1.82 (1.66 to 2.00)	2.31 (2.01 to 2.67)	0.75 (0.60 to 0.89)	<0.001
Samoa	0.46 (0.32 to 0.73)	0.90 (0.61 to 1.43)	98.23 (39.92 to 180.85)	0.55 (0.38 to 0.87)	0.63 (0.43 to 1.00)	0.45 (0.44 to 0.46)	<0.001
San Marino	1.23 (0.88 to 1.63)	1.80 (1.10 to 2.74)	46.93 (-6.26 to 125.59)	3.40 (2.48 to 4.49)	2.42 (1.47 to 3.74)	-1.39 (-1.80 to -1.16)	<0.001
Sao Tome and Principe	0.02 (0.01 to 0.03)	0.12 (0.04 to 0.20)	483.95 (120.57 to 916.26)	0.03 (0.02 to 0.05)	0.11 (0.04 to 0.18)	4.14 (4.08 to 4.19)	<0.001
Saudi Arabia	38.55 (23.87 to 55.22)	269.80 (176.03 to 372.31)	599.83 (326.47 to 1040.91)	0.68 (0.41 to 0.97)	1.27 (0.79 to 1.71)	2.05 (2.03 to 2.08)	<0.001
Senegal	1.20 (0.88 to 1.57)	7.65 (2.54 to 12.78)	537.31 (134.94 to 1020.60)	0.04 (0.03 to 0.05)	0.10 (0.03 to 0.17)	3.38 (3.26 to 3.47)	<0.001
Serbia	144.03 (107.51 to 188.04)	273.22 (193.66 to 358.51)	89.69 (40.24 to 160.36)	1.34 (1.01 to 1.77)	1.62 (1.15 to 2.14)	0.61 (0.54 to 0.69)	<0.001
Seychelles	0.75 (0.57 to 1.02)	2.03 (1.52 to 2.66)	169.78 (104.60 to 254.03)	1.33 (1.02 to 1.80)	1.72 (1.29 to 2.26)	0.70 (0.51 to 0.88)	<0.001
Sierra Leone	0.60 (0.40 to 0.91)	2.63 (0.79 to 4.60)	338.27 (53.13 to 652.03)	0.03 (0.02 to 0.04)	0.07 (0.02 to 0.12)	2.95 (2.92 to 2.98)	<0.001
Singapore	28.90 (26.46 to 31.48)	91.37 (80.07 to 103.38)	216.22 (173.38 to 268.44)	1.36 (1.24 to 1.49)	1.07 (0.94 to 1.21)	-0.71 (-0.87 to -0.60)	<0.001
Slovakia	150.49 (114.39 to 208.69)	319.32 (216.30 to 428.34)	112.18 (30.81 to 184.43)	2.49 (1.88 to 3.48)	3.31 (2.27 to 4.46)	0.96 (0.88 to 1.05)	<0.001
Slovenia	60.07 (55.02 to 65.61)	153.31 (129.48 to 178.29)	155.23 (113.53 to 200.38)	2.43 (2.23 to 2.65)	3.44 (2.88 to 4.04)	1.20 (1.00 to 1.38)	<0.001
Solomon Islands	0.27 (0.09 to 0.53)	0.91 (0.43 to 1.62)	233.38 (136.01 to 460.83)	0.20 (0.07 to 0.41)	0.26 (0.12 to 0.46)	0.77 (0.72 to 0.81)	<0.001
Somalia	14.23 (4.25 to 27.33)	31.91 (13.03 to 67.98)	124.29 (47.46 to 254.42)	0.61 (0.19 to 1.16)	0.53 (0.23 to 1.12)	-0.44 (-0.46 to -0.42)	<0.001
South Africa	291.91 (192.27 to 377.37)	1025.51 (664.31 to 1265.30)	251.31 (182.71 to 311.94)	1.40 (0.91 to 1.83)	2.18 (1.41 to 2.67)	1.40 (1.31 to 1.48)	<0.001
South Sudan	29.21 (13.01 to 48.09)	42.52 (21.90 to 67.58)	45.55 (-11.30 to 136.85)	1.14 (0.52 to 1.86)	1.11 (0.59 to 1.74)	-0.08 (-0.10 to -0.05)	<0.001
Spain	1946.08 (1790.77 to 2104.92)	3897.73 (3332.23 to 4405.23)	100.29 (72.72 to 128.09)	3.51 (3.23 to 3.80)	3.87 (3.36 to 4.37)	0.43 (0.32 to 0.54)	<0.001
Sri Lanka	80.28 (61.88 to 112.16)	329.90 (201.94 to 507.52)	310.94 (150.26 to 519.95)	0.76 (0.59 to 1.06)	1.19 (0.74 to 1.83)	1.50 (1.35 to 1.62)	<0.001
Sudan	42.11 (14.29 to 94.11)	125.41 (73.31 to 203.07)	197.79 (48.08 to 594.70)	0.45 (0.15 to 0.99)	0.62 (0.37 to 1.01)	1.06 (1.06 to 1.07)	<0.001
Suriname	4.35 (3.16 to 5.66)	13.92 (9.60 to 19.28)	220.08 (119.98 to 362.02)	1.73 (1.27 to 2.27)	2.17 (1.49 to 3.01)	0.81 (0.69 to 0.93)	<0.001
Sweden	614.86 (564.83 to 660.13)	788.13 (683.72 to 896.35)	28.18 (11.20 to 46.43)	4.05 (3.73 to 4.35)	3.49 (3.04 to 4.01)	-0.40 (-0.52 to -0.31)	<0.001
Switzerland	380.69 (336.18 to 424.18)	775.35 (656.90 to 897.93)	103.67 (75.83 to 135.62)	3.64 (3.22 to 4.04)	4.11 (3.52 to 4.70)	0.38 (0.20 to 0.53)	<0.001
Syrian Arab Republic	18.83 (12.48 to 28.80)	72.59 (44.97 to 106.47)	285.57 (118.10 to 584.23)	0.36 (0.24 to 0.54)	0.53 (0.33 to 0.78)	1.21 (1.16 to 1.28)	<0.001
Taiwan (Province of China)	173.81 (157.74 to 188.88)	824.67 (724.54 to 935.70)	374.45 (304.66 to 439.58)	1.06 (0.97 to 1.16)	1.98 (1.75 to 2.24)	2.27 (2.09 to 2.56)	<0.001
Tajikistan	7.62 (4.68 to 11.31)	14.44 (9.63 to 20.75)	89.63 (13.96 to 196.82)	0.26 (0.16 to 0.38)	0.22 (0.14 to 0.31)	-0.64 (-0.71 to -0.56)	<0.001
Thailand	146.76 (96.69 to 262.52)	767.94 (473.60 to 1437.11)	423.26 (240.79 to 648.30)	0.42 (0.28 to 0.74)	0.70 (0.43 to 1.31)	1.68 (1.63 to 1.73)	<0.001
Timor-Leste	0.50 (0.23 to 1.04)	2.28 (1.38 to 4.47)	354.08 (190.73 to 767.40)	0.18 (0.09 to 0.39)	0.26 (0.16 to 0.52)	1.22 (1.17 to 1.27)	<0.001
Togo	0.38 (0.25 to 0.54)	3.23 (0.94 to 5.63)	752.85 (189.00 to 1404.01)	0.03 (0.02 to 0.04)	0.09 (0.03 to 0.15)	3.39 (3.35 to 3.42)	<0.001
Tokelau	0.00 (0.00 to 0.01)	0.01 (0.00 to 0.01)	47.98 (7.10 to 112.06)	0.33 (0.17 to 0.49)	0.44 (0.21 to 0.64)	0.94 (0.92 to 0.97)	<0.001
Tonga	0.79 (0.55 to 1.06)	1.47 (1.02 to 2.06)	85.92 (25.59 to 171.43)	1.43 (1.01 to 1.92)	1.84 (1.27 to 2.57)	0.81 (0.77 to 0.85)	<0.001
Trinidad and Tobago	26.33 (24.15 to 28.48)	75.85 (56.66 to 97.40)	188.10 (110.89 to 279.74)	3.15 (2.90 to 3.41)	3.85 (2.88 to 4.95)	0.75 (0.64 to 0.86)	<0.001
Tunisia	50.32 (33.23 to 68.82)	221.89 (139.99 to 326.62)	340.97 (176.16 to 590.24)	1.03 (0.66 to 1.38)	1.66 (1.05 to 2.42)	1.55 (1.52 to 1.59)	<0.001
Turkey	567.34 (375.23 to 787.38)	2222.50 (1605.45 to 3057.29)	291.74 (158.88 to 551.72)	1.63 (1.08 to 2.29)	2.33 (1.69 to 3.21)	1.15 (1.11 to 1.20)	<0.001
Turkmenistan	5.61 (4.70 to 6.69)	49.87 (37.28 to 68.01)	789.13 (532.69 to 1165.29)	0.26 (0.22 to 0.31)	1.09 (0.82 to 1.48)	4.79 (4.00 to 5.29)	<0.001
Tuvalu	0.02 (0.01 to 0.03)	0.04 (0.02 to 0.06)	119.21 (50.59 to 209.13)	0.26 (0.13 to 0.42)	0.36 (0.19 to 0.53)	1.10 (1.08 to 1.11)	<0.001
Uganda	111.35 (78.47 to 153.23)	442.13 (300.94 to 667.83)	297.07 (165.12 to 524.85)	1.78 (1.27 to 2.44)	3.08 (2.16 to 4.57)	1.78 (1.75 to 1.80)	<0.001
Ukraine	590.64 (477.90 to 730.11)	903.63 (660.97 to 1175.87)	52.99 (9.36 to 110.31)	0.81 (0.66 to 1.00)	1.19 (0.88 to 1.55)	1.51 (1.27 to 1.80)	<0.001
United Arab Emirates	13.05 (7.00 to 23.89)	104.72 (72.42 to 152.07)	702.24 (314.32 to 1275.91)	2.75 (1.55 to 4.94)	2.94 (2.06 to 3.93)	0.06 (-0.49 to 0.62)	0.85023
United Kingdom	3902.47 (3723.54 to 4026.99)	6982.72 (6353.45 to 7335.15)	78.93 (69.62 to 86.60)	4.26 (4.08 to 4.39)	5.23 (4.82 to 5.48)	0.82 (0.45 to 1.00)	<0.001
United Republic of Tanzania	118.24 (56.97 to 179.84)	342.16 (195.85 to 507.64)	189.38 (100.19 to 381.14)	1.10 (0.54 to 1.64)	1.35 (0.78 to 1.98)	0.68 (0.66 to 0.69)	<0.001
United States of America	10367.80 (9783.02 to 10699.67)	17693.07 (16120.78 to 18612.86)	70.65 (64.23 to 76.03)	3.22 (3.05 to 3.32)	2.95 (2.70 to 3.09)	-0.33 (-0.38 to -0.28)	<0.001
United States Virgin Islands	2.65 (1.88 to 3.54)	5.99 (3.69 to 9.42)	126.03 (43.40 to 246.58)	3.18 (2.24 to 4.19)	3.29 (2.03 to 5.18)	0.03 (-0.12 to 0.16)	0.559888
Uruguay	115.63 (106.41 to 126.55)	196.08 (177.99 to 218.00)	69.58 (47.86 to 94.85)	2.94 (2.71 to 3.22)	3.58 (3.24 to 3.97)	0.62 (0.50 to 0.73)	<0.001
Uzbekistan	16.25 (12.90 to 19.97)	62.14 (46.99 to 78.92)	282.33 (175.06 to 424.96)	0.13 (0.10 to 0.17)	0.21 (0.16 to 0.26)	1.49 (1.29 to 1.66)	<0.001
Vanuatu	0.15 (0.06 to 0.25)	0.52 (0.25 to 0.84)	249.66 (154.97 to 410.61)	0.25 (0.10 to 0.42)	0.30 (0.14 to 0.49)	0.62 (0.58 to 0.68)	<0.001
Venezuela (Bolivarian Republic of)	131.76 (123.68 to 140.79)	529.83 (387.92 to 698.66)	302.10 (187.80 to 439.87)	1.35 (1.27 to 1.45)	1.73 (1.27 to 2.28)	1.00 (0.83 to 1.15)	<0.001
Viet Nam	52.87 (35.98 to 69.28)	316.14 (214.10 to 421.13)	497.93 (328.12 to 728.15)	0.13 (0.09 to 0.17)	0.32 (0.21 to 0.42)	2.91 (2.89 to 2.94)	<0.001
Yemen	19.12 (7.58 to 37.53)	70.81 (37.95 to 126.60)	270.27 (127.21 to 657.26)	0.39 (0.15 to 0.77)	0.49 (0.27 to 0.88)	0.80 (0.76 to 0.84)	<0.001
Zambia	34.39 (18.07 to 46.06)	169.44 (69.45 to 301.64)	392.65 (125.16 to 781.55)	1.23 (0.66 to 1.64)	2.34 (1.03 to 4.00)	2.10 (2.03 to 2.15)	<0.001
Zimbabwe	89.28 (62.39 to 117.35)	244.81 (133.98 to 357.69)	174.21 (57.87 to 311.35)	2.28 (1.59 to 2.98)	3.51 (1.94 to 5.05)	1.51 (1.43 to 1.58)	<0.001

### Sheet: Sheet4
Table S4. Deaths of MM in 2021 for both sexes and all countries, with AAPC from 1990 to 2021 (generated from data available from: ghdx.healthdata.org/gbd-results-tools/)
location	Counts in 1990 (95% UI)	Counts in 2021 (95% UI)	% change of counts (95% UI)	ASR in 1990 (95% UI)	ASR in 2021 (95% UI)	AAPC of ASR (95% CI)	AAPC P-Value
Afghanistan	35.31 (9.28 to 75.73)	60.72 (24.85 to 129.28)	71.96 (16.50 to 215.97)	0.51 (0.14 to 1.11)	0.64 (0.27 to 1.34)	0.74 (0.72 to 0.77)	<0.001
Albania	6.65 (4.94 to 8.90)	22.64 (14.85 to 31.92)	240.36 (126.41 to 391.34)	0.35 (0.26 to 0.46)	0.51 (0.33 to 0.71)	1.20 (1.08 to 1.29)	<0.001
Algeria	101.51 (69.21 to 138.94)	378.46 (233.35 to 521.02)	272.82 (167.42 to 408.76)	0.97 (0.63 to 1.29)	1.18 (0.72 to 1.62)	0.66 (0.63 to 0.69)	<0.001
American Samoa	0.21 (0.17 to 0.32)	0.51 (0.37 to 0.68)	137.26 (68.61 to 227.58)	1.02 (0.79 to 1.53)	1.11 (0.80 to 1.47)	0.34 (0.22 to 0.48)	<0.001
Andorra	1.07 (0.67 to 1.58)	2.50 (1.65 to 3.50)	134.50 (45.28 to 286.04)	1.92 (1.21 to 2.84)	1.57 (1.05 to 2.21)	-0.83 (-1.05 to -0.69)	<0.001
Angola	14.40 (8.87 to 20.13)	65.53 (40.11 to 94.94)	355.18 (180.75 to 600.01)	0.39 (0.25 to 0.54)	0.59 (0.36 to 0.84)	1.33 (1.28 to 1.37)	<0.001
Antigua and Barbuda	1.39 (1.27 to 1.53)	3.00 (2.75 to 3.27)	116.76 (96.26 to 141.25)	2.55 (2.35 to 2.80)	2.87 (2.63 to 3.11)	0.22 (-0.16 to 0.48)	0.20196
Argentina	627.08 (571.34 to 687.23)	910.26 (833.28 to 981.47)	45.16 (28.29 to 62.59)	1.95 (1.77 to 2.13)	1.61 (1.48 to 1.73)	-0.54 (-0.66 to -0.42)	<0.001
Armenia	8.13 (6.74 to 9.74)	36.68 (29.79 to 43.52)	351.27 (244.09 to 488.18)	0.29 (0.24 to 0.35)	0.84 (0.68 to 1.00)	3.59 (3.39 to 3.77)	<0.001
Australia	552.27 (514.65 to 589.07)	1377.54 (1187.22 to 1554.25)	149.43 (117.83 to 182.63)	2.80 (2.61 to 2.98)	2.84 (2.46 to 3.20)	0.26 (0.03 to 0.46)	0.045591
Austria	256.34 (238.40 to 270.17)	428.65 (372.05 to 470.74)	67.22 (51.01 to 82.45)	2.08 (1.94 to 2.19)	2.15 (1.90 to 2.35)	0.20 (0.07 to 0.30)	0.009598
Azerbaijan	9.59 (6.42 to 13.78)	26.81 (16.89 to 39.87)	179.64 (69.83 to 389.05)	0.18 (0.12 to 0.26)	0.24 (0.15 to 0.36)	0.98 (0.92 to 1.03)	<0.001
Bahamas	6.94 (6.16 to 8.18)	18.83 (15.29 to 22.98)	171.36 (109.48 to 257.80)	4.59 (4.05 to 5.40)	4.71 (3.86 to 5.70)	0.14 (0.08 to 0.19)	<0.001
Bahrain	2.59 (1.92 to 3.69)	14.40 (8.33 to 20.82)	457.00 (201.98 to 727.34)	1.68 (1.26 to 2.44)	1.85 (1.15 to 2.60)	0.33 (0.26 to 0.41)	<0.001
Bangladesh	267.92 (144.53 to 408.29)	1032.43 (619.79 to 1773.61)	285.35 (135.78 to 632.19)	0.60 (0.32 to 0.92)	0.77 (0.47 to 1.33)	0.92 (0.85 to 0.98)	<0.001
Barbados	5.81 (5.21 to 6.43)	10.85 (8.21 to 13.72)	86.70 (38.40 to 138.17)	1.94 (1.74 to 2.14)	2.06 (1.56 to 2.61)	0.21 (0.12 to 0.26)	<0.001
Belarus	92.96 (83.56 to 103.42)	264.20 (212.70 to 320.60)	184.20 (128.58 to 245.13)	0.72 (0.64 to 0.79)	1.64 (1.32 to 1.98)	2.82 (2.65 to 3.03)	<0.001
Belgium	485.25 (444.23 to 521.61)	693.17 (592.40 to 766.46)	42.85 (27.61 to 59.56)	3.03 (2.78 to 3.26)	2.69 (2.35 to 2.96)	-0.32 (-0.46 to -0.21)	<0.001
Belize	0.62 (0.51 to 0.73)	2.33 (2.04 to 2.64)	274.55 (201.98 to 370.27)	0.68 (0.55 to 0.80)	0.80 (0.70 to 0.90)	0.70 (0.24 to 1.24)	0.011198
Benin	0.69 (0.53 to 0.95)	4.27 (1.32 to 6.89)	516.40 (111.00 to 937.86)	0.04 (0.03 to 0.05)	0.09 (0.03 to 0.14)	3.01 (2.97 to 3.04)	<0.001
Bermuda	1.84 (1.61 to 2.15)	3.54 (2.96 to 4.42)	92.31 (48.71 to 151.98)	3.01 (2.63 to 3.51)	2.49 (2.09 to 3.11)	-0.57 (-1.16 to -0.16)	0.013197
Bhutan	1.43 (0.54 to 2.40)	6.24 (3.25 to 11.30)	336.15 (143.03 to 832.53)	0.65 (0.25 to 1.09)	1.07 (0.56 to 1.93)	1.64 (1.61 to 1.67)	<0.001
Bolivia (Plurinational State of)	42.03 (29.10 to 62.83)	150.80 (103.10 to 226.62)	258.81 (143.87 to 417.16)	1.36 (0.95 to 2.03)	1.69 (1.16 to 2.53)	0.70 (0.66 to 0.73)	<0.001
Bosnia and Herzegovina	30.44 (21.03 to 43.44)	76.08 (51.05 to 101.91)	149.97 (67.72 to 276.20)	0.78 (0.54 to 1.12)	1.18 (0.80 to 1.59)	1.36 (1.25 to 1.47)	<0.001
Botswana	6.20 (4.28 to 9.44)	26.53 (18.22 to 38.88)	327.83 (183.76 to 563.33)	1.15 (0.78 to 1.80)	1.88 (1.33 to 2.78)	1.56 (1.52 to 1.62)	<0.001
Brazil	1079.70 (1031.53 to 1120.16)	4517.35 (4188.66 to 4752.65)	318.39 (296.48 to 337.51)	1.23 (1.17 to 1.28)	1.81 (1.67 to 1.91)	1.36 (1.29 to 1.42)	<0.001
Brunei Darussalam	2.33 (1.63 to 3.36)	6.65 (4.81 to 8.68)	185.58 (80.55 to 306.19)	2.54 (1.78 to 3.64)	2.16 (1.53 to 2.82)	-0.56 (-0.65 to -0.47)	<0.001
Bulgaria	63.12 (53.05 to 74.77)	172.58 (133.77 to 223.46)	173.44 (93.90 to 280.61)	0.52 (0.44 to 0.62)	1.19 (0.92 to 1.54)	2.72 (2.48 to 2.99)	<0.001
Burkina Faso	1.32 (0.85 to 2.06)	7.91 (2.70 to 13.26)	499.32 (122.74 to 956.78)	0.03 (0.02 to 0.05)	0.09 (0.03 to 0.15)	3.49 (3.42 to 3.55)	<0.001
Burundi	24.88 (10.04 to 43.94)	38.29 (17.86 to 73.78)	53.90 (-27.47 to 159.95)	1.10 (0.46 to 1.94)	0.84 (0.40 to 1.60)	-0.85 (-0.87 to -0.83)	<0.001
Cabo Verde	0.11 (0.06 to 0.15)	0.55 (0.21 to 0.92)	382.16 (136.70 to 663.37)	0.05 (0.03 to 0.07)	0.13 (0.05 to 0.22)	3.24 (3.12 to 3.36)	<0.001
Cambodia	11.16 (5.82 to 21.50)	53.62 (30.34 to 111.06)	380.53 (218.36 to 583.44)	0.25 (0.13 to 0.49)	0.44 (0.25 to 0.92)	1.80 (1.78 to 1.82)	<0.001
Cameroon	2.20 (1.69 to 3.04)	15.32 (4.74 to 25.31)	595.22 (114.92 to 1171.97)	0.05 (0.04 to 0.07)	0.13 (0.04 to 0.22)	3.00 (2.96 to 3.03)	<0.001
Canada	1029.49 (962.04 to 1084.44)	2004.77 (1767.41 to 2202.58)	94.73 (77.19 to 114.32)	3.13 (2.92 to 3.30)	2.60 (2.31 to 2.85)	-0.67 (-0.77 to -0.57)	<0.001
Central African Republic	4.17 (2.47 to 5.88)	8.02 (4.38 to 12.32)	92.37 (22.70 to 176.21)	0.38 (0.23 to 0.52)	0.37 (0.20 to 0.55)	-0.03 (-0.06 to -0.01)	0.0016
Chad	0.67 (0.42 to 1.02)	4.19 (1.44 to 7.01)	524.65 (135.29 to 1040.58)	0.02 (0.02 to 0.04)	0.08 (0.03 to 0.13)	3.91 (3.88 to 3.94)	<0.001
Chile	223.72 (209.35 to 236.93)	596.69 (543.69 to 649.39)	166.71 (141.13 to 195.74)	2.27 (2.12 to 2.41)	2.29 (2.09 to 2.50)	0.02 (-0.21 to 0.21)	0.884223
China	1591.11 (1079.55 to 3159.37)	12984.05 (8447.92 to 17113.76)	716.04 (229.48 to 1314.13)	0.19 (0.13 to 0.39)	0.62 (0.40 to 0.81)	3.91 (3.73 to 4.25)	<0.001
Colombia	215.56 (202.60 to 227.36)	854.46 (707.53 to 1032.40)	296.40 (231.05 to 370.15)	1.24 (1.16 to 1.32)	1.55 (1.28 to 1.87)	0.73 (0.59 to 0.86)	<0.001
Comoros	2.22 (1.08 to 3.19)	6.28 (3.37 to 9.28)	182.94 (58.98 to 429.87)	1.18 (0.60 to 1.66)	1.34 (0.73 to 1.98)	0.39 (0.34 to 0.46)	<0.001
Congo	6.10 (4.03 to 8.62)	18.30 (11.59 to 27.55)	199.89 (88.74 to 334.59)	0.59 (0.40 to 0.81)	0.71 (0.45 to 1.06)	0.63 (0.59 to 0.66)	<0.001
Cook Islands	0.02 (0.01 to 0.03)	0.07 (0.05 to 0.09)	187.23 (103.48 to 336.25)	0.20 (0.12 to 0.26)	0.26 (0.18 to 0.35)	0.87 (0.79 to 0.94)	<0.001
Costa Rica	27.55 (25.27 to 30.26)	135.94 (119.08 to 152.77)	393.50 (322.56 to 472.28)	1.62 (1.49 to 1.79)	2.47 (2.16 to 2.77)	1.57 (1.34 to 1.79)	<0.001
Côte d'Ivoire	32.66 (23.98 to 47.07)	127.10 (82.43 to 180.45)	289.13 (153.63 to 483.32)	0.92 (0.68 to 1.37)	1.25 (0.84 to 1.77)	0.99 (0.95 to 1.02)	<0.001
Croatia	104.85 (94.94 to 116.31)	216.23 (184.87 to 254.10)	106.24 (71.10 to 147.99)	1.77 (1.60 to 1.94)	2.30 (1.96 to 2.70)	0.77 (0.57 to 0.99)	<0.001
Cuba	191.72 (176.90 to 207.40)	408.92 (350.32 to 464.14)	113.28 (82.82 to 148.69)	1.86 (1.71 to 2.01)	2.06 (1.77 to 2.34)	0.26 (0.17 to 0.36)	<0.001
Cyprus	20.03 (13.66 to 29.64)	50.56 (32.04 to 68.85)	152.43 (41.60 to 317.23)	2.87 (1.90 to 4.29)	2.42 (1.55 to 3.24)	-0.58 (-0.69 to -0.47)	<0.001
Czechia	326.50 (301.24 to 352.17)	506.75 (423.30 to 594.35)	55.21 (27.50 to 81.97)	2.32 (2.13 to 2.51)	2.26 (1.89 to 2.63)	0.14 (0.01 to 0.29)	0.037592
Democratic People's Republic of Korea	45.64 (28.82 to 79.76)	96.96 (54.20 to 163.59)	112.42 (33.27 to 218.69)	0.29 (0.18 to 0.51)	0.29 (0.16 to 0.50)	0.09 (0.08 to 0.10)	<0.001
Democratic Republic of the Congo	48.86 (29.45 to 72.01)	118.14 (43.19 to 199.61)	141.78 (24.36 to 274.87)	0.33 (0.20 to 0.49)	0.34 (0.12 to 0.57)	0.09 (0.06 to 0.11)	<0.001
Denmark	162.83 (150.15 to 173.29)	360.09 (322.42 to 402.47)	121.14 (99.10 to 144.63)	1.97 (1.83 to 2.09)	2.77 (2.49 to 3.08)	1.22 (0.99 to 1.45)	<0.001
Djibouti	1.59 (0.78 to 2.48)	9.45 (5.31 to 14.53)	492.91 (280.23 to 895.70)	1.26 (0.64 to 1.95)	1.59 (0.92 to 2.41)	0.75 (0.73 to 0.78)	<0.001
Dominica	1.37 (0.94 to 1.84)	2.11 (1.45 to 2.90)	53.76 (11.30 to 111.99)	2.25 (1.56 to 3.02)	2.53 (1.73 to 3.46)	0.34 (0.25 to 0.42)	<0.001
Dominican Republic	32.34 (23.91 to 44.39)	151.21 (106.01 to 207.53)	367.52 (210.81 to 575.78)	0.91 (0.68 to 1.25)	1.53 (1.07 to 2.09)	1.75 (1.65 to 1.87)	<0.001
Ecuador	31.38 (28.84 to 33.68)	248.87 (198.63 to 311.07)	693.11 (522.54 to 900.71)	0.61 (0.56 to 0.66)	1.53 (1.22 to 1.91)	3.12 (2.92 to 3.29)	<0.001
Egypt	68.27 (45.52 to 117.72)	235.08 (152.30 to 426.64)	244.33 (118.14 to 379.11)	0.27 (0.18 to 0.49)	0.39 (0.25 to 0.74)	1.15 (1.06 to 1.23)	<0.001
El Salvador	10.62 (7.52 to 13.83)	33.68 (23.26 to 44.37)	217.10 (127.68 to 332.41)	0.36 (0.25 to 0.47)	0.55 (0.38 to 0.73)	1.41 (1.32 to 1.50)	<0.001
Equatorial Guinea	0.72 (0.49 to 1.02)	4.76 (2.67 to 7.59)	556.53 (255.38 to 1022.68)	0.39 (0.26 to 0.54)	0.99 (0.57 to 1.54)	3.14 (3.08 to 3.18)	<0.001
Eritrea	9.99 (5.10 to 14.46)	30.68 (16.07 to 46.46)	207.13 (101.49 to 413.23)	0.94 (0.48 to 1.34)	1.18 (0.62 to 1.78)	0.77 (0.75 to 0.79)	<0.001
Estonia	29.88 (26.94 to 33.07)	73.81 (63.18 to 84.27)	147.03 (109.86 to 188.21)	1.45 (1.31 to 1.60)	2.72 (2.33 to 3.10)	2.23 (1.96 to 2.46)	<0.001
Eswatini	3.75 (2.28 to 5.89)	13.22 (8.58 to 20.26)	252.77 (110.08 to 518.18)	1.35 (0.83 to 2.15)	2.37 (1.60 to 3.52)	1.84 (1.80 to 1.89)	<0.001
Ethiopia	92.36 (29.59 to 179.35)	271.53 (137.86 to 483.94)	193.99 (84.06 to 444.29)	0.50 (0.16 to 0.96)	0.67 (0.34 to 1.18)	0.97 (0.95 to 0.99)	<0.001
Fiji	1.99 (1.48 to 2.84)	6.07 (3.96 to 8.43)	205.02 (101.80 to 359.17)	0.61 (0.45 to 0.87)	0.85 (0.57 to 1.15)	1.09 (1.01 to 1.17)	<0.001
Finland	193.93 (178.97 to 207.88)	350.42 (303.65 to 390.37)	80.69 (60.89 to 100.65)	2.65 (2.45 to 2.85)	2.49 (2.20 to 2.76)	-0.18 (-0.35 to -0.03)	0.021196
France	2433.14 (2239.56 to 2575.24)	4411.90 (3689.23 to 5043.80)	81.33 (59.06 to 106.24)	2.80 (2.59 to 2.95)	2.75 (2.35 to 3.11)	0.05 (-0.04 to 0.13)	0.311938
Gabon	5.61 (3.01 to 9.40)	12.57 (7.06 to 18.37)	123.89 (40.51 to 270.53)	1.00 (0.54 to 1.67)	1.24 (0.71 to 1.78)	0.72 (0.69 to 0.76)	<0.001
Gambia	0.23 (0.17 to 0.33)	1.14 (0.68 to 1.66)	385.02 (187.26 to 660.02)	0.07 (0.05 to 0.11)	0.12 (0.07 to 0.18)	1.79 (1.64 to 1.94)	<0.001
Georgia	18.53 (15.11 to 21.95)	75.80 (64.88 to 87.77)	309.13 (224.94 to 439.85)	0.29 (0.24 to 0.35)	1.32 (1.14 to 1.53)	5.50 (5.13 to 5.99)	<0.001
Germany	2828.02 (2553.98 to 3221.69)	5139.94 (4503.66 to 5624.12)	81.75 (55.79 to 103.12)	2.17 (1.96 to 2.46)	2.40 (2.14 to 2.60)	0.36 (0.23 to 0.49)	<0.001
Ghana	2.06 (1.31 to 3.03)	20.01 (5.79 to 39.20)	871.02 (212.06 to 1637.01)	0.03 (0.02 to 0.05)	0.13 (0.04 to 0.25)	4.36 (4.29 to 4.40)	<0.001
Greece	283.97 (266.30 to 296.82)	662.02 (591.94 to 709.30)	133.13 (115.88 to 148.26)	1.84 (1.72 to 1.92)	2.46 (2.25 to 2.62)	1.02 (0.92 to 1.11)	<0.001
Greenland	0.82 (0.58 to 1.01)	1.38 (1.04 to 2.01)	69.03 (26.98 to 127.96)	2.71 (2.01 to 3.43)	2.09 (1.57 to 3.09)	-0.72 (-0.83 to -0.61)	<0.001
Grenada	1.70 (1.42 to 2.00)	4.00 (3.46 to 4.57)	135.55 (91.80 to 187.64)	2.32 (1.96 to 2.72)	3.57 (3.10 to 4.04)	1.64 (1.31 to 1.89)	<0.001
Guam	0.45 (0.33 to 0.60)	0.98 (0.74 to 1.35)	119.22 (73.85 to 172.07)	0.66 (0.49 to 0.88)	0.47 (0.35 to 0.64)	-1.23 (-1.55 to -0.96)	<0.001
Guatemala	12.89 (11.98 to 14.82)	52.17 (44.45 to 60.83)	304.89 (225.48 to 387.67)	0.39 (0.36 to 0.44)	0.47 (0.40 to 0.55)	0.58 (0.42 to 0.72)	<0.001
Guinea	4.54 (3.11 to 6.93)	12.71 (7.06 to 19.35)	179.64 (61.46 to 358.73)	0.14 (0.10 to 0.22)	0.24 (0.14 to 0.36)	1.68 (1.65 to 1.70)	<0.001
Guinea-Bissau	0.18 (0.13 to 0.23)	0.71 (0.25 to 1.12)	302.72 (55.02 to 560.81)	0.05 (0.03 to 0.06)	0.11 (0.04 to 0.16)	2.74 (2.70 to 2.78)	<0.001
Guyana	1.46 (1.26 to 1.68)	6.93 (5.32 to 8.95)	373.57 (242.54 to 515.06)	0.39 (0.34 to 0.45)	1.08 (0.84 to 1.38)	3.35 (3.01 to 3.74)	<0.001
Haiti	37.35 (21.61 to 75.23)	85.94 (48.59 to 162.09)	130.09 (48.71 to 253.75)	1.22 (0.71 to 2.41)	1.27 (0.71 to 2.36)	0.16 (0.13 to 0.19)	<0.001
Honduras	13.46 (8.80 to 21.58)	74.26 (48.52 to 109.09)	451.57 (274.71 to 705.42)	0.67 (0.43 to 1.08)	1.19 (0.78 to 1.73)	1.91 (1.86 to 1.95)	<0.001
Hungary	226.93 (204.63 to 248.58)	346.72 (300.01 to 396.33)	52.78 (31.05 to 80.40)	1.51 (1.37 to 1.66)	1.72 (1.48 to 1.98)	0.54 (0.25 to 0.75)	0.013197
Iceland	8.59 (7.82 to 9.38)	17.17 (14.58 to 19.35)	99.85 (74.22 to 126.56)	2.93 (2.67 to 3.19)	2.79 (2.39 to 3.13)	-0.26 (-0.37 to -0.16)	<0.001
India	2589.68 (1529.74 to 3299.24)	11634.79 (9184.41 to 15469.74)	349.28 (228.60 to 688.54)	0.59 (0.35 to 0.76)	1.01 (0.80 to 1.34)	1.75 (1.68 to 1.84)	<0.001
Indonesia	245.01 (180.97 to 438.38)	973.05 (623.03 to 1833.65)	297.14 (185.31 to 485.86)	0.26 (0.19 to 0.47)	0.42 (0.26 to 0.79)	1.58 (1.56 to 1.60)	<0.001
Iran (Islamic Republic of)	127.18 (85.15 to 176.37)	593.44 (384.85 to 717.27)	366.62 (230.25 to 585.49)	0.51 (0.35 to 0.72)	0.79 (0.51 to 0.96)	1.36 (1.28 to 1.42)	<0.001
Iraq	62.17 (38.25 to 88.35)	274.47 (180.38 to 389.75)	341.44 (168.11 to 731.71)	0.80 (0.49 to 1.14)	1.20 (0.79 to 1.69)	1.36 (1.30 to 1.41)	<0.001
Ireland	145.67 (137.29 to 153.56)	220.20 (191.09 to 247.41)	51.16 (32.15 to 70.37)	3.46 (3.25 to 3.64)	2.65 (2.31 to 2.97)	-0.52 (-0.76 to -0.28)	0.003999
Israel	146.39 (133.09 to 159.92)	372.55 (325.18 to 411.12)	154.49 (124.54 to 186.46)	3.00 (2.72 to 3.28)	2.87 (2.51 to 3.15)	-0.07 (-0.22 to 0.10)	0.342332
Italy	2228.75 (2079.54 to 2318.61)	4217.95 (3670.67 to 4576.74)	89.25 (73.82 to 100.95)	2.44 (2.28 to 2.54)	2.59 (2.31 to 2.78)	0.19 (0.14 to 0.24)	<0.001
Jamaica	32.64 (28.61 to 36.91)	107.45 (82.90 to 137.40)	229.21 (145.03 to 326.84)	1.81 (1.59 to 2.04)	3.50 (2.70 to 4.48)	2.20 (1.72 to 2.62)	<0.001
Japan	2749.54 (2575.30 to 2846.45)	5806.52 (4799.94 to 6373.16)	111.18 (87.05 to 125.70)	1.63 (1.52 to 1.69)	1.30 (1.12 to 1.40)	-0.80 (-0.85 to -0.74)	<0.001
Jordan	13.66 (9.09 to 18.43)	68.74 (43.04 to 100.32)	403.02 (183.91 to 748.36)	1.09 (0.72 to 1.45)	0.97 (0.62 to 1.42)	-0.30 (-0.44 to -0.21)	<0.001
Kazakhstan	54.49 (42.89 to 65.36)	113.25 (94.55 to 133.93)	107.83 (58.33 to 177.91)	0.41 (0.32 to 0.49)	0.60 (0.50 to 0.70)	1.12 (0.91 to 1.37)	<0.001
Kenya	57.17 (34.80 to 88.10)	284.32 (183.06 to 392.57)	397.28 (257.38 to 706.55)	0.74 (0.45 to 1.13)	1.32 (0.85 to 1.80)	1.90 (1.85 to 1.95)	<0.001
Kiribati	0.02 (0.01 to 0.03)	0.05 (0.03 to 0.07)	115.30 (47.08 to 204.05)	0.06 (0.04 to 0.08)	0.07 (0.04 to 0.10)	0.34 (0.32 to 0.36)	<0.001
Kuwait	7.92 (7.12 to 8.65)	22.42 (18.36 to 26.53)	183.05 (128.31 to 245.86)	1.48 (1.33 to 1.63)	0.80 (0.65 to 0.95)	-1.59 (-2.52 to -0.76)	<0.001
Kyrgyzstan	6.27 (5.06 to 7.57)	14.75 (11.42 to 18.44)	135.13 (74.32 to 211.26)	0.22 (0.18 to 0.26)	0.28 (0.22 to 0.35)	0.64 (0.14 to 1.08)	0.012398
Lao People's Democratic Republic	5.16 (2.23 to 10.38)	18.00 (9.64 to 35.65)	248.64 (119.80 to 544.70)	0.25 (0.11 to 0.50)	0.40 (0.22 to 0.80)	1.50 (1.48 to 1.52)	<0.001
Latvia	44.87 (39.98 to 51.08)	94.73 (80.55 to 111.64)	111.12 (72.42 to 155.65)	1.25 (1.11 to 1.43)	2.44 (2.07 to 2.86)	2.33 (2.11 to 2.63)	<0.001
Lebanon	49.72 (31.32 to 71.35)	156.39 (105.20 to 213.03)	214.53 (83.19 to 380.95)	2.43 (1.52 to 3.50)	2.53 (1.71 to 3.46)	0.16 (0.11 to 0.22)	<0.001
Lesotho	6.17 (3.51 to 10.35)	17.89 (11.36 to 27.76)	190.13 (68.69 to 472.15)	0.75 (0.42 to 1.27)	1.70 (1.10 to 2.57)	2.70 (2.66 to 2.75)	<0.001
Liberia	0.45 (0.30 to 0.67)	1.49 (0.43 to 3.04)	234.32 (15.10 to 504.32)	0.04 (0.03 to 0.06)	0.08 (0.02 to 0.15)	2.18 (2.10 to 2.25)	<0.001
Libya	29.92 (19.21 to 42.81)	96.78 (61.40 to 135.69)	223.48 (92.12 to 439.60)	1.67 (1.05 to 2.39)	1.96 (1.23 to 2.70)	0.49 (0.42 to 0.55)	<0.001
Lithuania	64.95 (59.73 to 70.72)	141.58 (123.85 to 160.13)	118.00 (88.53 to 150.11)	1.44 (1.32 to 1.57)	2.52 (2.20 to 2.84)	2.01 (1.50 to 2.31)	<0.001
Luxembourg	15.66 (14.62 to 16.74)	28.05 (24.75 to 30.84)	79.19 (59.54 to 99.86)	2.81 (2.62 to 2.99)	2.51 (2.23 to 2.77)	-0.30 (-0.43 to -0.21)	<0.001
Madagascar	46.76 (23.64 to 66.00)	90.26 (45.96 to 133.26)	93.01 (26.69 to 191.99)	0.96 (0.50 to 1.36)	0.86 (0.45 to 1.27)	-0.40 (-0.46 to -0.35)	<0.001
Malawi	15.45 (10.30 to 20.19)	42.22 (25.56 to 60.28)	173.26 (89.25 to 313.49)	0.43 (0.29 to 0.56)	0.61 (0.37 to 0.87)	1.13 (1.10 to 1.17)	<0.001
Malaysia	53.26 (38.95 to 78.26)	245.92 (194.66 to 358.60)	361.77 (232.24 to 584.04)	0.59 (0.43 to 0.88)	0.87 (0.69 to 1.29)	1.37 (1.22 to 1.57)	<0.001
Maldives	0.39 (0.21 to 0.57)	1.73 (1.23 to 2.32)	343.70 (169.03 to 797.86)	0.48 (0.25 to 0.71)	0.55 (0.37 to 0.75)	0.33 (0.20 to 0.47)	<0.001
Mali	0.00 (0.00 to 0.00)	0.00 (0.00 to 0.01)	195.71 (100.24 to 318.81)	0.00 (0.00 to 0.00)	0.00 (0.00 to 0.00)	0.95 (0.94 to 0.97)	<0.001
Malta	7.95 (7.30 to 8.74)	19.18 (16.16 to 22.16)	141.07 (105.01 to 182.90)	1.87 (1.72 to 2.06)	1.83 (1.56 to 2.10)	-0.25 (-0.42 to -0.10)	0.006799
Marshall Islands	0.04 (0.02 to 0.07)	0.12 (0.06 to 0.20)	161.29 (87.50 to 268.06)	0.28 (0.14 to 0.43)	0.35 (0.17 to 0.59)	0.66 (0.62 to 0.69)	<0.001
Mauritania	0.46 (0.33 to 0.63)	2.44 (0.75 to 4.11)	426.94 (61.94 to 859.92)	0.05 (0.03 to 0.07)	0.12 (0.04 to 0.20)	3.03 (2.97 to 3.08)	<0.001
Mauritius	2.14 (2.02 to 2.27)	31.27 (28.72 to 33.04)	1359.14 (1222.36 to 1478.67)	0.30 (0.28 to 0.32)	1.67 (1.54 to 1.77)	6.28 (5.22 to 7.51)	<0.001
Mexico	414.08 (403.69 to 423.03)	1635.54 (1450.04 to 1840.70)	294.98 (249.32 to 341.51)	0.99 (0.96 to 1.01)	1.28 (1.14 to 1.44)	0.94 (0.81 to 1.11)	<0.001
Micronesia (Federated States of)	0.16 (0.08 to 0.25)	0.27 (0.13 to 0.43)	70.47 (18.00 to 152.14)	0.34 (0.18 to 0.54)	0.38 (0.19 to 0.59)	0.37 (0.36 to 0.38)	<0.001
Monaco	2.66 (1.59 to 3.98)	4.67 (2.46 to 7.33)	75.90 (16.32 to 158.18)	3.55 (2.11 to 5.25)	4.40 (2.29 to 6.84)	0.70 (0.68 to 0.71)	<0.001
Mongolia	1.88 (1.30 to 2.82)	7.13 (5.04 to 9.73)	278.99 (165.24 to 490.39)	0.17 (0.12 to 0.26)	0.28 (0.20 to 0.38)	1.64 (1.55 to 1.73)	<0.001
Montenegro	5.01 (3.47 to 6.62)	11.26 (7.96 to 14.68)	124.57 (74.42 to 182.87)	0.81 (0.56 to 1.08)	1.14 (0.81 to 1.48)	1.21 (1.10 to 1.33)	<0.001
Morocco	65.07 (32.30 to 111.40)	279.20 (171.52 to 441.26)	329.07 (187.69 to 560.55)	0.46 (0.23 to 0.82)	0.82 (0.51 to 1.29)	1.86 (1.84 to 1.88)	<0.001
Mozambique	48.55 (21.94 to 82.83)	134.34 (69.38 to 214.91)	176.73 (90.25 to 341.63)	0.87 (0.40 to 1.47)	1.28 (0.68 to 2.03)	1.28 (1.25 to 1.30)	<0.001
Myanmar	50.85 (29.04 to 102.56)	177.70 (109.32 to 344.39)	249.49 (110.67 to 521.62)	0.22 (0.13 to 0.45)	0.37 (0.23 to 0.72)	1.65 (1.62 to 1.67)	<0.001
Namibia	5.48 (3.94 to 7.45)	18.29 (12.43 to 25.52)	233.54 (130.53 to 389.77)	0.89 (0.64 to 1.20)	1.38 (0.96 to 1.90)	1.47 (1.41 to 1.52)	<0.001
Nauru	0.02 (0.01 to 0.05)	0.03 (0.01 to 0.06)	24.79 (-13.00 to 81.40)	0.61 (0.27 to 1.10)	0.56 (0.27 to 0.98)	-0.28 (-0.31 to -0.25)	<0.001
Nepal	41.56 (17.50 to 67.02)	177.52 (91.06 to 295.78)	327.12 (169.55 to 672.18)	0.48 (0.21 to 0.78)	0.80 (0.41 to 1.33)	1.66 (1.63 to 1.69)	<0.001
Netherlands	760.37 (711.09 to 799.85)	1188.41 (1042.00 to 1301.61)	56.29 (42.43 to 70.26)	3.71 (3.47 to 3.89)	3.15 (2.78 to 3.43)	-0.54 (-0.61 to -0.49)	<0.001
New Zealand	118.13 (109.75 to 127.49)	279.35 (241.09 to 307.81)	136.48 (107.60 to 163.11)	2.96 (2.75 to 3.20)	3.15 (2.73 to 3.47)	0.41 (0.24 to 0.60)	<0.001
Nicaragua	5.16 (3.53 to 6.85)	21.64 (15.12 to 28.24)	319.82 (212.77 to 464.77)	0.34 (0.23 to 0.45)	0.44 (0.31 to 0.58)	0.77 (0.57 to 0.90)	<0.001
Niger	0.68 (0.37 to 1.08)	4.44 (1.33 to 8.59)	550.94 (152.62 to 1032.35)	0.03 (0.01 to 0.04)	0.06 (0.02 to 0.11)	2.65 (2.58 to 2.70)	<0.001
Nigeria	170.96 (71.60 to 255.84)	643.72 (232.67 to 1000.42)	276.54 (133.03 to 466.94)	0.42 (0.18 to 0.63)	0.78 (0.30 to 1.19)	2.01 (1.98 to 2.05)	<0.001
Niue	0.01 (0.00 to 0.01)	0.01 (0.01 to 0.02)	25.88 (-8.44 to 73.02)	0.40 (0.22 to 0.55)	0.53 (0.28 to 0.75)	0.92 (0.90 to 0.95)	<0.001
North Macedonia	13.40 (10.54 to 18.61)	33.00 (21.30 to 43.43)	146.19 (59.94 to 241.88)	0.75 (0.59 to 1.03)	1.01 (0.66 to 1.32)	0.96 (0.85 to 1.07)	<0.001
Northern Mariana Islands	0.23 (0.14 to 0.32)	0.55 (0.42 to 0.79)	138.01 (57.93 to 264.78)	1.54 (0.96 to 2.10)	1.13 (0.87 to 1.64)	-1.03 (-1.19 to -0.90)	<0.001
Norway	273.08 (255.28 to 285.94)	372.58 (326.80 to 403.37)	36.44 (25.83 to 45.33)	3.81 (3.58 to 3.99)	3.42 (3.04 to 3.69)	-0.30 (-0.40 to -0.20)	<0.001
Oman	5.71 (3.04 to 8.61)	21.63 (14.40 to 30.73)	279.08 (130.52 to 587.88)	0.90 (0.47 to 1.36)	1.19 (0.80 to 1.61)	0.92 (0.85 to 0.99)	<0.001
Pakistan	575.62 (415.76 to 797.52)	1939.98 (1367.87 to 2797.38)	237.03 (140.48 to 414.19)	1.07 (0.77 to 1.48)	1.72 (1.21 to 2.50)	1.55 (1.53 to 1.56)	<0.001
Palau	0.00 (0.00 to 0.01)	0.01 (0.01 to 0.02)	139.73 (49.83 to 270.26)	0.05 (0.03 to 0.07)	0.05 (0.03 to 0.07)	0.17 (0.13 to 0.20)	<0.001
Palestine	10.80 (6.66 to 15.49)	37.10 (21.79 to 48.91)	243.57 (114.45 to 471.90)	1.29 (0.82 to 1.83)	1.54 (0.92 to 2.02)	0.54 (0.49 to 0.59)	<0.001
Panama	24.65 (22.86 to 26.78)	86.42 (67.71 to 104.76)	250.62 (179.51 to 328.57)	1.68 (1.56 to 1.83)	1.96 (1.53 to 2.38)	0.68 (0.52 to 0.88)	0.008798
Papua New Guinea	3.10 (1.16 to 6.36)	10.56 (4.14 to 19.40)	240.95 (130.72 to 441.07)	0.19 (0.07 to 0.38)	0.22 (0.09 to 0.42)	0.54 (0.50 to 0.58)	<0.001
Paraguay	17.17 (11.89 to 24.23)	68.39 (45.31 to 98.60)	298.32 (144.32 to 543.42)	0.80 (0.55 to 1.12)	1.20 (0.79 to 1.73)	1.34 (1.23 to 1.46)	<0.001
Peru	150.06 (105.48 to 198.66)	483.38 (338.07 to 692.60)	222.12 (126.63 to 335.95)	1.30 (0.91 to 1.71)	1.46 (1.02 to 2.09)	0.48 (0.34 to 0.60)	<0.001
Philippines	77.60 (51.94 to 104.85)	348.51 (260.61 to 466.95)	349.12 (237.49 to 475.59)	0.27 (0.18 to 0.38)	0.42 (0.32 to 0.58)	1.45 (1.40 to 1.50)	<0.001
Poland	652.57 (625.66 to 677.50)	1847.01 (1666.28 to 2018.98)	183.03 (156.52 to 208.25)	1.47 (1.41 to 1.53)	2.49 (2.25 to 2.72)	1.74 (1.60 to 1.87)	<0.001
Portugal	307.00 (287.32 to 325.50)	662.40 (565.89 to 735.38)	115.77 (90.15 to 140.09)	2.20 (2.05 to 2.33)	2.45 (2.15 to 2.71)	0.39 (0.27 to 0.50)	<0.001
Puerto Rico	101.92 (94.42 to 109.45)	185.89 (154.32 to 217.77)	82.39 (50.07 to 114.94)	2.82 (2.62 to 3.03)	2.54 (2.12 to 2.97)	-0.51 (-1.01 to -0.18)	0.022396
Qatar	1.22 (0.80 to 1.74)	9.35 (5.69 to 15.36)	664.09 (386.72 to 1122.98)	1.32 (0.89 to 1.80)	1.12 (0.70 to 1.78)	-0.93 (-1.22 to -0.70)	<0.001
Republic of Korea	253.52 (170.35 to 373.18)	1100.88 (624.81 to 1455.88)	334.24 (111.88 to 539.49)	0.94 (0.65 to 1.42)	1.16 (0.66 to 1.53)	0.64 (0.59 to 0.69)	<0.001
Republic of Moldova	25.53 (22.40 to 29.11)	49.53 (44.49 to 55.54)	94.04 (67.32 to 126.52)	0.57 (0.50 to 0.64)	0.82 (0.74 to 0.92)	1.13 (0.98 to 1.30)	<0.001
Romania	243.54 (216.51 to 273.28)	496.66 (429.32 to 562.46)	103.93 (71.61 to 143.41)	0.86 (0.77 to 0.97)	1.32 (1.14 to 1.49)	1.44 (1.27 to 1.58)	<0.001
Russian Federation	1733.77 (1685.24 to 1775.91)	3325.89 (3066.46 to 3592.41)	91.83 (76.94 to 106.50)	0.94 (0.91 to 0.96)	1.37 (1.26 to 1.48)	1.33 (1.17 to 1.49)	<0.001
Rwanda	36.90 (17.39 to 59.92)	80.81 (46.77 to 120.77)	118.99 (18.71 to 301.71)	1.36 (0.66 to 2.18)	1.36 (0.81 to 2.02)	0.01 (-0.02 to 0.04)	0.453509
Saint Kitts and Nevis	1.11 (1.01 to 1.27)	1.79 (1.45 to 2.15)	60.75 (29.53 to 95.57)	2.85 (2.60 to 3.26)	2.77 (2.27 to 3.27)	-0.08 (-0.35 to 0.16)	0.44831
Saint Lucia	2.73 (2.54 to 2.99)	8.02 (6.62 to 9.56)	193.35 (138.18 to 259.55)	3.23 (3.00 to 3.52)	3.34 (2.76 to 3.97)	0.05 (-0.13 to 0.26)	0.529094
Saint Vincent and the Grenadines	1.10 (1.01 to 1.18)	2.52 (2.21 to 2.84)	129.23 (97.23 to 162.95)	1.55 (1.43 to 1.67)	1.76 (1.55 to 1.98)	0.42 (0.25 to 0.57)	<0.001
Samoa	0.43 (0.30 to 0.68)	0.81 (0.55 to 1.29)	89.76 (35.17 to 166.46)	0.53 (0.37 to 0.84)	0.59 (0.39 to 0.92)	0.31 (0.29 to 0.32)	<0.001
San Marino	0.94 (0.67 to 1.25)	1.26 (0.80 to 1.87)	34.43 (-12.79 to 100.26)	2.53 (1.81 to 3.35)	1.53 (0.96 to 2.31)	-1.92 (-2.33 to -1.63)	<0.001
Sao Tome and Principe	0.02 (0.01 to 0.03)	0.11 (0.04 to 0.18)	441.48 (102.84 to 837.48)	0.03 (0.02 to 0.05)	0.11 (0.03 to 0.18)	4.00 (3.92 to 4.04)	<0.001
Saudi Arabia	36.38 (22.76 to 51.95)	193.39 (124.50 to 261.58)	431.63 (231.61 to 738.72)	0.67 (0.40 to 0.95)	1.04 (0.65 to 1.39)	1.44 (1.41 to 1.47)	<0.001
Senegal	1.20 (0.89 to 1.59)	7.46 (2.45 to 12.61)	520.27 (124.92 to 989.12)	0.04 (0.03 to 0.05)	0.10 (0.03 to 0.17)	3.33 (3.22 to 3.42)	<0.001
Serbia	151.02 (112.69 to 198.80)	278.96 (195.87 to 366.04)	84.72 (34.84 to 153.67)	1.45 (1.08 to 1.91)	1.63 (1.15 to 2.14)	0.42 (0.36 to 0.50)	<0.001
Seychelles	0.71 (0.54 to 0.97)	1.73 (1.30 to 2.27)	144.55 (84.28 to 216.21)	1.25 (0.95 to 1.71)	1.51 (1.13 to 1.98)	0.46 (0.26 to 0.63)	<0.001
Sierra Leone	0.61 (0.41 to 0.93)	2.58 (0.78 to 4.50)	322.18 (47.65 to 629.47)	0.03 (0.02 to 0.05)	0.07 (0.02 to 0.13)	2.90 (2.87 to 2.92)	<0.001
Singapore	24.40 (22.67 to 26.25)	61.29 (54.33 to 67.75)	151.13 (119.74 to 182.52)	1.18 (1.09 to 1.27)	0.73 (0.64 to 0.81)	-1.55 (-1.73 to -1.42)	<0.001
Slovakia	120.17 (92.72 to 169.42)	228.30 (152.24 to 303.90)	89.98 (19.45 to 156.40)	1.99 (1.53 to 2.80)	2.34 (1.57 to 3.12)	0.51 (0.45 to 0.56)	<0.001
Slovenia	52.25 (47.83 to 57.03)	121.19 (103.92 to 140.97)	131.95 (96.89 to 168.84)	2.11 (1.93 to 2.30)	2.58 (2.22 to 2.99)	0.61 (0.39 to 0.83)	0.003599
Solomon Islands	0.26 (0.09 to 0.52)	0.84 (0.40 to 1.51)	224.58 (128.93 to 435.77)	0.21 (0.08 to 0.42)	0.25 (0.12 to 0.46)	0.67 (0.63 to 0.72)	<0.001
Somalia	13.96 (4.29 to 26.86)	31.22 (12.83 to 67.16)	123.64 (46.90 to 258.56)	0.63 (0.20 to 1.21)	0.55 (0.24 to 1.16)	-0.43 (-0.45 to -0.41)	<0.001
South Africa	277.32 (181.92 to 363.33)	925.95 (604.17 to 1133.65)	233.89 (169.71 to 291.06)	1.37 (0.89 to 1.80)	2.03 (1.32 to 2.47)	1.26 (1.17 to 1.33)	<0.001
South Sudan	29.39 (13.25 to 48.52)	40.81 (20.98 to 64.79)	38.87 (-13.62 to 129.25)	1.18 (0.54 to 1.93)	1.13 (0.60 to 1.76)	-0.13 (-0.16 to -0.10)	<0.001
Spain	1287.50 (1196.95 to 1349.96)	2412.25 (2047.14 to 2684.03)	87.36 (66.22 to 107.62)	2.30 (2.14 to 2.42)	2.21 (1.91 to 2.45)	0.01 (-0.10 to 0.13)	0.834633
Sri Lanka	73.60 (56.90 to 102.90)	264.22 (163.36 to 392.19)	258.97 (122.02 to 451.38)	0.72 (0.55 to 1.00)	0.97 (0.61 to 1.44)	0.98 (0.84 to 1.11)	<0.001
Sudan	41.43 (14.16 to 92.26)	112.12 (66.11 to 184.94)	170.64 (36.58 to 523.43)	0.45 (0.16 to 1.02)	0.58 (0.35 to 0.97)	0.82 (0.82 to 0.83)	<0.001
Suriname	3.83 (2.79 to 5.01)	11.25 (7.76 to 15.46)	194.03 (100.53 to 319.32)	1.55 (1.14 to 2.06)	1.77 (1.22 to 2.44)	0.52 (0.40 to 0.65)	<0.001
Sweden	536.31 (492.23 to 570.13)	650.74 (561.17 to 737.34)	21.34 (7.36 to 36.60)	3.35 (3.08 to 3.55)	2.64 (2.29 to 2.97)	-0.77 (-0.92 to -0.62)	<0.001
Switzerland	268.61 (240.70 to 289.78)	482.67 (413.95 to 547.34)	79.69 (58.18 to 103.59)	2.50 (2.25 to 2.68)	2.41 (2.10 to 2.71)	-0.07 (-0.20 to 0.07)	0.20236
Syrian Arab Republic	17.52 (11.72 to 26.94)	57.75 (35.66 to 85.14)	229.55 (85.23 to 469.35)	0.34 (0.23 to 0.53)	0.45 (0.28 to 0.66)	0.84 (0.77 to 0.90)	<0.001
Taiwan (Province of China)	126.74 (117.54 to 136.01)	543.86 (490.11 to 598.08)	329.10 (278.73 to 380.12)	0.80 (0.75 to 0.86)	1.29 (1.16 to 1.42)	1.96 (1.74 to 2.20)	<0.001
Tajikistan	7.31 (4.64 to 10.85)	13.29 (8.86 to 19.37)	81.89 (8.47 to 188.27)	0.25 (0.16 to 0.37)	0.21 (0.14 to 0.30)	-0.71 (-0.79 to -0.62)	<0.001
Thailand	131.01 (86.32 to 235.19)	602.54 (374.12 to 1141.86)	359.92 (202.00 to 562.03)	0.39 (0.25 to 0.69)	0.55 (0.34 to 1.04)	1.14 (1.08 to 1.19)	<0.001
Timor-Leste	0.48 (0.22 to 1.00)	2.16 (1.32 to 4.32)	350.62 (188.39 to 748.04)	0.18 (0.09 to 0.40)	0.26 (0.16 to 0.51)	1.08 (1.04 to 1.13)	<0.001
Togo	0.37 (0.25 to 0.54)	3.08 (0.89 to 5.36)	723.57 (172.78 to 1365.29)	0.03 (0.02 to 0.05)	0.09 (0.03 to 0.15)	3.33 (3.30 to 3.36)	<0.001
Tokelau	0.00 (0.00 to 0.01)	0.01 (0.00 to 0.01)	40.08 (2.47 to 99.86)	0.32 (0.16 to 0.49)	0.40 (0.19 to 0.58)	0.68 (0.66 to 0.70)	<0.001
Tonga	0.73 (0.51 to 0.98)	1.34 (0.92 to 1.88)	83.91 (25.05 to 163.67)	1.36 (0.97 to 1.85)	1.70 (1.17 to 2.37)	0.72 (0.68 to 0.76)	<0.001
Trinidad and Tobago	21.67 (20.32 to 23.03)	53.38 (40.66 to 68.44)	146.31 (85.13 to 219.00)	2.63 (2.47 to 2.80)	2.73 (2.07 to 3.49)	0.17 (0.05 to 0.29)	0.003999
Tunisia	46.75 (30.37 to 64.10)	180.22 (112.17 to 260.02)	285.50 (140.05 to 500.00)	0.99 (0.63 to 1.33)	1.39 (0.86 to 1.97)	1.05 (1.02 to 1.08)	<0.001
Turkey	536.05 (351.51 to 732.88)	1768.02 (1299.11 to 2436.31)	229.82 (124.73 to 436.35)	1.59 (1.06 to 2.19)	1.89 (1.39 to 2.62)	0.54 (0.47 to 0.61)	<0.001
Turkmenistan	5.23 (4.34 to 6.29)	43.94 (32.87 to 59.90)	740.51 (495.84 to 1087.92)	0.25 (0.21 to 0.30)	0.99 (0.74 to 1.34)	4.61 (3.80 to 5.13)	<0.001
Tuvalu	0.02 (0.01 to 0.03)	0.03 (0.02 to 0.05)	111.12 (42.45 to 191.88)	0.26 (0.13 to 0.42)	0.34 (0.18 to 0.50)	0.95 (0.93 to 0.96)	<0.001
Uganda	111.59 (78.19 to 151.61)	425.22 (293.52 to 650.80)	281.07 (155.96 to 504.49)	1.84 (1.30 to 2.52)	3.11 (2.17 to 4.65)	1.71 (1.68 to 1.74)	<0.001
Ukraine	467.28 (381.74 to 566.17)	702.66 (510.74 to 916.48)	50.37 (7.94 to 106.75)	0.64 (0.52 to 0.77)	0.92 (0.66 to 1.19)	0.99 (0.53 to 1.48)	<0.001
United Arab Emirates	11.49 (6.24 to 20.92)	78.84 (54.41 to 110.91)	585.96 (267.74 to 1054.59)	2.64 (1.49 to 4.69)	2.69 (1.93 to 3.59)	-0.11 (-0.70 to 0.54)	0.69826
United Kingdom	2718.76 (2584.73 to 2786.85)	4101.68 (3698.42 to 4304.33)	50.87 (43.13 to 55.78)	2.89 (2.75 to 2.96)	2.89 (2.64 to 3.02)	0.03 (-0.14 to 0.17)	0.718656
United Republic of Tanzania	117.24 (56.21 to 179.22)	328.50 (188.27 to 486.94)	180.19 (93.16 to 364.72)	1.13 (0.56 to 1.69)	1.35 (0.79 to 1.99)	0.60 (0.58 to 0.61)	<0.001
United States of America	10682.21 (10011.23 to 11063.94)	17370.35 (15720.48 to 18340.05)	62.61 (55.60 to 67.83)	3.27 (3.07 to 3.38)	2.84 (2.58 to 2.99)	-0.49 (-0.55 to -0.44)	<0.001
United States Virgin Islands	2.00 (1.43 to 2.65)	4.04 (2.47 to 6.43)	102.19 (33.03 to 203.82)	2.48 (1.78 to 3.28)	2.20 (1.34 to 3.50)	-0.56 (-0.75 to -0.42)	<0.001
Uruguay	106.69 (97.71 to 116.48)	168.29 (152.48 to 184.37)	57.74 (37.62 to 80.51)	2.70 (2.48 to 2.95)	2.94 (2.67 to 3.21)	0.26 (0.12 to 0.41)	0.007998
Uzbekistan	15.36 (12.09 to 18.95)	55.27 (41.94 to 70.33)	259.85 (157.12 to 392.97)	0.13 (0.10 to 0.16)	0.19 (0.15 to 0.24)	1.38 (1.15 to 1.52)	<0.001
Vanuatu	0.14 (0.06 to 0.24)	0.49 (0.24 to 0.78)	244.60 (151.81 to 410.39)	0.25 (0.10 to 0.43)	0.30 (0.14 to 0.48)	0.56 (0.53 to 0.61)	<0.001
Venezuela (Bolivarian Republic of)	119.64 (113.50 to 127.20)	437.08 (325.34 to 574.34)	265.32 (165.57 to 387.31)	1.25 (1.18 to 1.34)	1.45 (1.08 to 1.90)	0.53 (0.35 to 0.70)	<0.001
Viet Nam	50.49 (34.42 to 66.06)	261.22 (174.66 to 349.06)	417.35 (275.62 to 607.61)	0.13 (0.09 to 0.17)	0.27 (0.18 to 0.36)	2.51 (2.49 to 2.54)	<0.001
Yemen	18.52 (7.36 to 36.76)	65.40 (35.15 to 115.86)	253.15 (116.53 to 626.33)	0.39 (0.15 to 0.78)	0.48 (0.26 to 0.86)	0.69 (0.66 to 0.72)	<0.001
Zambia	34.19 (18.23 to 45.77)	158.62 (65.73 to 279.23)	363.99 (114.84 to 717.73)	1.27 (0.69 to 1.69)	2.31 (1.04 to 3.88)	1.95 (1.88 to 2.00)	<0.001
Zimbabwe	87.02 (61.27 to 114.56)	233.50 (127.71 to 336.18)	168.32 (57.16 to 297.97)	2.32 (1.62 to 3.03)	3.53 (1.96 to 4.97)	1.41 (1.34 to 1.50)	<0.001

### Sheet: Sheet5
Table S5. DALYs of MM in 2021 for both sexes and all countries, with AAPC from 1990 to 2021 (generated from data available from: ghdx.healthdata.org/gbd-results-tools/)
location	Counts in 1990 (95% UI)	Counts in 2021 (95% UI)	% change of counts (95% UI)	ASR in 1990 (95% UI)	ASR in 2021 (95% UI)	AAPC of ASR (95% CI)	AAPC P-Value
Afghanistan	984.27 (249.93 to 2176.30)	1906.60 (759.86 to 4321.82)	93.71 (30.57 to 258.71)	13.30 (3.41 to 29.10)	16.66 (6.86 to 35.61)	0.73 (0.71 to 0.75)	<0.001
Albania	163.49 (119.90 to 221.90)	488.09 (319.02 to 676.52)	198.54 (99.23 to 329.93)	7.80 (5.76 to 10.54)	11.07 (7.24 to 15.35)	1.10 (1.00 to 1.19)	<0.001
Algeria	2584.97 (1847.08 to 3590.77)	9417.28 (6091.90 to 13003.12)	264.31 (155.26 to 400.96)	21.05 (14.67 to 28.64)	25.79 (16.29 to 34.87)	0.66 (0.64 to 0.67)	<0.001
American Samoa	6.28 (4.83 to 9.78)	13.85 (10.12 to 18.75)	120.39 (53.07 to 202.12)	25.25 (19.45 to 38.32)	27.53 (20.16 to 37.13)	0.34 (0.22 to 0.50)	<0.001
Andorra	24.19 (15.19 to 35.90)	51.42 (33.75 to 72.95)	112.62 (27.77 to 256.71)	41.57 (26.19 to 61.53)	33.47 (21.97 to 47.60)	-0.90 (-1.14 to -0.75)	<0.001
Angola	428.06 (256.66 to 602.17)	1935.86 (1173.37 to 2854.58)	352.24 (175.94 to 607.68)	9.90 (6.13 to 13.91)	14.62 (8.96 to 21.25)	1.24 (1.19 to 1.29)	<0.001
Antigua and Barbuda	31.42 (28.81 to 34.49)	73.60 (67.51 to 80.44)	134.26 (110.37 to 163.17)	61.03 (55.94 to 66.98)	66.61 (61.13 to 72.52)	0.13 (-0.23 to 0.39)	0.446711
Argentina	15078.15 (13791.83 to 16594.94)	20843.35 (19317.99 to 22374.95)	38.24 (23.34 to 54.08)	46.06 (42.16 to 50.57)	37.91 (35.14 to 40.71)	-0.55 (-0.68 to -0.42)	<0.001
Armenia	250.64 (209.38 to 298.14)	996.00 (806.46 to 1184.89)	297.38 (203.46 to 415.59)	8.46 (7.06 to 10.11)	23.40 (18.96 to 27.89)	3.45 (3.25 to 3.63)	<0.001
Australia	12314.88 (11505.67 to 13063.81)	26581.52 (23279.99 to 29986.97)	115.85 (88.14 to 146.08)	62.81 (58.76 to 66.58)	59.30 (52.35 to 66.69)	-0.09 (-0.23 to 0.04)	0.145971
Austria	5369.87 (5037.95 to 5648.75)	7905.49 (7044.11 to 8664.18)	47.22 (33.99 to 60.72)	46.29 (43.62 to 48.69)	43.81 (39.55 to 47.79)	-0.10 (-0.23 to 0.01)	0.070386
Azerbaijan	318.61 (214.23 to 460.46)	839.92 (528.91 to 1252.10)	163.62 (56.35 to 365.52)	5.50 (3.70 to 7.94)	7.12 (4.47 to 10.61)	0.85 (0.78 to 0.92)	<0.001
Bahamas	189.08 (168.35 to 224.03)	504.47 (402.73 to 630.71)	166.81 (103.06 to 253.24)	117.08 (104.24 to 139.06)	117.52 (94.29 to 145.13)	0.08 (0.03 to 0.13)	0.002
Bahrain	74.62 (55.46 to 107.10)	423.08 (239.58 to 628.40)	466.97 (202.78 to 739.72)	38.74 (28.86 to 55.51)	41.25 (24.46 to 57.90)	0.22 (0.17 to 0.28)	<0.001
Bangladesh	7193.33 (3877.49 to 10743.00)	25871.99 (15146.50 to 44343.59)	259.67 (113.26 to 589.49)	14.67 (7.95 to 22.02)	18.21 (10.76 to 31.13)	0.76 (0.70 to 0.82)	<0.001
Barbados	128.76 (115.97 to 141.81)	250.41 (187.68 to 317.12)	94.47 (43.21 to 151.63)	46.72 (41.95 to 51.54)	48.88 (36.55 to 62.08)	0.18 (0.04 to 0.26)	0.014397
Belarus	2428.51 (2161.84 to 2721.44)	6764.04 (5376.37 to 8334.56)	178.53 (118.97 to 246.80)	18.59 (16.62 to 20.71)	43.01 (34.22 to 52.81)	2.86 (2.58 to 3.11)	<0.001
Belgium	9721.20 (8996.14 to 10433.81)	12600.53 (11135.65 to 13828.48)	29.62 (16.09 to 43.47)	63.49 (58.69 to 68.01)	54.91 (49.32 to 60.29)	-0.60 (-0.80 to -0.45)	<0.001
Belize	15.82 (13.01 to 18.70)	64.14 (55.81 to 73.20)	305.36 (225.81 to 406.11)	16.84 (13.85 to 19.91)	20.13 (17.60 to 22.97)	0.52 (0.27 to 0.79)	0.003999
Benin	17.99 (13.77 to 24.13)	114.54 (33.94 to 189.27)	536.82 (114.39 to 988.27)	0.85 (0.66 to 1.18)	2.08 (0.64 to 3.40)	2.90 (2.87 to 2.93)	<0.001
Bermuda	44.05 (38.36 to 51.74)	76.21 (63.63 to 95.46)	73.04 (34.06 to 126.79)	69.79 (60.84 to 81.86)	57.64 (47.97 to 72.25)	-0.62 (-1.18 to -0.21)	0.003999
Bhutan	40.55 (15.01 to 68.02)	152.26 (76.16 to 278.17)	275.48 (101.57 to 734.40)	15.62 (5.86 to 26.26)	24.58 (12.43 to 44.49)	1.50 (1.46 to 1.53)	<0.001
Bolivia (Plurinational State of)	1133.25 (775.40 to 1679.65)	3882.20 (2647.11 to 5804.83)	242.57 (125.94 to 404.80)	33.63 (23.14 to 49.99)	40.73 (27.94 to 61.06)	0.64 (0.61 to 0.66)	<0.001
Bosnia and Herzegovina	787.77 (543.58 to 1119.00)	1705.88 (1145.29 to 2269.76)	116.55 (49.81 to 227.61)	18.52 (12.79 to 26.44)	27.36 (18.46 to 36.36)	1.23 (1.14 to 1.32)	<0.001
Botswana	179.77 (120.43 to 268.13)	762.60 (511.26 to 1126.15)	324.21 (173.65 to 575.56)	29.39 (19.94 to 44.67)	46.70 (31.86 to 68.30)	1.44 (1.38 to 1.51)	<0.001
Brazil	30032.02 (28956.59 to 31075.84)	111741.65 (105603.90 to 116275.80)	272.07 (254.39 to 288.02)	31.51 (30.29 to 32.66)	43.77 (41.32 to 45.58)	1.11 (1.03 to 1.18)	<0.001
Brunei Darussalam	59.49 (41.20 to 85.45)	175.44 (125.84 to 231.56)	194.91 (84.55 to 328.50)	57.44 (40.06 to 82.98)	48.01 (34.64 to 62.54)	-0.58 (-0.65 to -0.51)	<0.001
Bulgaria	1625.36 (1377.29 to 1920.82)	3976.82 (3071.03 to 5131.03)	144.67 (73.51 to 240.04)	13.03 (11.02 to 15.43)	29.66 (22.91 to 38.34)	2.88 (2.55 to 3.19)	<0.001
Burkina Faso	34.93 (22.17 to 54.30)	208.69 (68.62 to 355.25)	497.48 (120.31 to 938.99)	0.76 (0.49 to 1.18)	2.13 (0.72 to 3.58)	3.40 (3.34 to 3.45)	<0.001
Burundi	677.23 (264.59 to 1202.76)	1095.34 (498.80 to 2148.72)	61.74 (-24.28 to 177.20)	27.58 (10.94 to 48.79)	20.40 (9.50 to 39.41)	-0.96 (-0.98 to -0.94)	<0.001
Cabo Verde	2.60 (1.39 to 3.53)	13.51 (4.89 to 22.65)	419.55 (155.52 to 718.75)	1.17 (0.62 to 1.58)	3.02 (1.11 to 5.08)	3.14 (3.03 to 3.24)	<0.001
Cambodia	320.24 (166.37 to 598.67)	1491.13 (843.02 to 3011.61)	365.63 (208.38 to 565.98)	6.55 (3.41 to 12.58)	11.09 (6.24 to 22.84)	1.72 (1.70 to 1.75)	<0.001
Cameroon	60.96 (46.11 to 81.41)	429.97 (125.62 to 707.53)	605.38 (115.47 to 1175.64)	1.28 (0.98 to 1.75)	3.12 (0.97 to 5.14)	2.92 (2.89 to 2.95)	<0.001
Canada	22847.05 (21560.22 to 23990.63)	38082.98 (34566.08 to 41522.39)	66.69 (53.04 to 81.66)	70.45 (66.50 to 73.95)	52.98 (48.39 to 57.47)	-0.96 (-1.05 to -0.88)	<0.001
Central African Republic	124.88 (73.19 to 178.08)	249.09 (135.87 to 390.22)	99.46 (25.88 to 188.23)	9.75 (5.81 to 13.69)	9.64 (5.22 to 14.66)	-0.05 (-0.08 to -0.02)	<0.001
Chad	17.19 (10.95 to 25.73)	114.62 (38.66 to 192.06)	566.75 (152.58 to 1101.55)	0.58 (0.37 to 0.89)	1.85 (0.64 to 3.10)	3.87 (3.83 to 3.91)	<0.001
Chile	5591.72 (5235.12 to 5931.82)	13449.57 (12422.03 to 14630.29)	140.53 (118.57 to 165.21)	54.47 (50.96 to 57.76)	52.51 (48.53 to 57.04)	0.02 (-0.10 to 0.15)	0.765847
China	46854.42 (32056.22 to 92592.94)	338358.51 (213668.74 to 447634.94)	622.15 (192.73 to 1140.60)	5.02 (3.42 to 9.99)	16.12 (10.09 to 21.35)	3.89 (3.73 to 4.12)	<0.001
Colombia	6033.12 (5686.98 to 6332.96)	21475.78 (17778.83 to 26064.71)	255.96 (194.39 to 324.71)	31.79 (29.94 to 33.54)	38.78 (32.14 to 47.05)	0.55 (0.43 to 0.66)	<0.001
Comoros	62.50 (29.05 to 91.63)	168.33 (89.06 to 250.15)	169.34 (48.80 to 418.35)	29.34 (14.05 to 42.33)	32.41 (17.30 to 47.83)	0.28 (0.19 to 0.38)	<0.001
Congo	174.37 (110.66 to 247.85)	540.33 (333.07 to 816.55)	209.87 (88.23 to 367.39)	15.10 (9.88 to 21.29)	17.73 (11.24 to 26.58)	0.56 (0.52 to 0.60)	<0.001
Cook Islands	0.63 (0.38 to 0.82)	1.61 (1.11 to 2.19)	157.63 (78.88 to 293.53)	4.85 (2.89 to 6.29)	6.36 (4.38 to 8.66)	0.90 (0.83 to 0.98)	<0.001
Costa Rica	672.21 (617.17 to 736.49)	3530.51 (3093.07 to 3974.48)	425.21 (345.89 to 514.95)	37.79 (34.68 to 41.43)	63.78 (55.89 to 71.80)	1.82 (1.58 to 2.06)	<0.001
Côte d'Ivoire	940.23 (683.40 to 1333.12)	3585.03 (2241.01 to 5191.35)	281.29 (144.07 to 472.33)	21.86 (16.10 to 31.63)	29.53 (19.16 to 42.05)	0.97 (0.93 to 1.00)	<0.001
Croatia	2560.06 (2306.90 to 2868.02)	4454.94 (3808.27 to 5279.55)	74.02 (42.41 to 111.11)	41.08 (37.16 to 46.00)	51.40 (43.86 to 61.06)	0.66 (0.46 to 0.88)	<0.001
Cuba	4488.39 (4178.01 to 4840.00)	9746.05 (8423.13 to 11123.70)	117.14 (86.54 to 153.82)	43.44 (40.41 to 46.79)	50.61 (43.84 to 57.70)	0.56 (0.39 to 0.76)	0.005999
Cyprus	428.09 (302.73 to 635.62)	1010.09 (648.10 to 1356.13)	135.95 (39.40 to 281.44)	55.07 (38.27 to 81.55)	48.47 (31.31 to 64.99)	-0.51 (-0.60 to -0.43)	<0.001
Czechia	7607.01 (6981.79 to 8252.02)	10622.57 (8937.94 to 12257.41)	39.64 (15.60 to 61.93)	55.15 (50.39 to 60.10)	50.83 (43.16 to 58.58)	-0.17 (-0.32 to 0.02)	0.071986
Democratic People's Republic of Korea	1374.99 (864.10 to 2400.24)	2705.46 (1534.71 to 4603.17)	96.76 (24.66 to 195.99)	7.71 (4.87 to 13.55)	8.04 (4.58 to 13.74)	0.13 (0.12 to 0.14)	<0.001
Democratic Republic of the Congo	1397.44 (841.93 to 2067.49)	3428.23 (1257.02 to 5928.92)	145.32 (27.07 to 278.77)	8.22 (4.95 to 12.13)	8.47 (3.09 to 14.34)	0.08 (0.02 to 0.12)	0.015997
Denmark	3583.48 (3337.31 to 3794.51)	6610.08 (5987.43 to 7299.56)	84.46 (67.60 to 103.20)	46.63 (43.57 to 49.35)	54.88 (49.93 to 60.38)	0.50 (0.37 to 0.66)	<0.001
Djibouti	48.23 (22.84 to 75.28)	278.75 (153.09 to 435.03)	477.92 (258.62 to 892.75)	31.19 (15.34 to 48.62)	38.56 (21.88 to 59.24)	0.69 (0.65 to 0.73)	<0.001
Dominica	30.74 (21.93 to 41.02)	51.76 (35.84 to 71.72)	68.37 (22.09 to 126.15)	51.65 (36.68 to 69.24)	60.28 (41.81 to 83.74)	0.49 (0.43 to 0.54)	<0.001
Dominican Republic	867.75 (636.11 to 1165.42)	3897.46 (2723.81 to 5400.64)	349.15 (197.62 to 546.71)	22.38 (16.49 to 30.30)	38.32 (26.81 to 53.27)	1.82 (1.76 to 1.88)	<0.001
Ecuador	835.90 (776.14 to 894.30)	6195.77 (4887.18 to 7857.02)	641.21 (477.38 to 843.90)	15.06 (13.91 to 16.17)	37.29 (29.45 to 47.22)	3.02 (2.82 to 3.19)	<0.001
Egypt	1920.77 (1310.58 to 3291.36)	6635.52 (4303.06 to 11947.53)	245.46 (119.37 to 388.12)	6.62 (4.42 to 11.45)	9.55 (6.16 to 17.39)	1.22 (1.17 to 1.28)	<0.001
El Salvador	293.44 (205.45 to 376.80)	889.15 (591.26 to 1184.75)	203.01 (115.97 to 316.20)	9.54 (6.73 to 12.23)	14.74 (9.79 to 19.67)	1.38 (1.27 to 1.50)	<0.001
Equatorial Guinea	20.91 (13.68 to 29.80)	139.27 (76.21 to 225.24)	566.12 (267.61 to 1048.10)	9.90 (6.61 to 13.96)	24.40 (13.69 to 38.96)	2.99 (2.94 to 3.03)	<0.001
Eritrea	318.85 (161.00 to 465.30)	925.18 (492.30 to 1436.28)	190.16 (86.95 to 389.75)	24.20 (12.41 to 34.64)	29.33 (15.38 to 44.34)	0.62 (0.60 to 0.64)	<0.001
Estonia	730.68 (658.96 to 809.10)	1643.58 (1413.02 to 1885.46)	124.94 (90.22 to 163.84)	35.84 (32.37 to 39.73)	67.13 (57.54 to 77.14)	2.26 (1.94 to 2.52)	<0.001
Eswatini	109.92 (66.68 to 169.29)	400.06 (255.35 to 619.90)	263.97 (109.88 to 550.01)	34.58 (21.03 to 54.10)	62.53 (40.69 to 96.05)	1.93 (1.89 to 1.97)	<0.001
Ethiopia	2621.77 (843.65 to 5039.33)	7189.49 (3679.96 to 12752.57)	174.22 (65.15 to 414.01)	12.27 (3.97 to 23.69)	15.64 (7.91 to 27.81)	0.78 (0.76 to 0.80)	<0.001
Fiji	59.41 (44.13 to 85.90)	170.32 (109.69 to 238.13)	186.69 (86.56 to 332.43)	14.96 (11.12 to 21.33)	20.73 (13.49 to 28.91)	1.07 (1.00 to 1.13)	<0.001
Finland	4301.42 (4007.15 to 4586.33)	6423.34 (5746.80 to 7069.56)	49.33 (34.62 to 64.98)	61.01 (57.03 to 65.08)	51.63 (46.68 to 56.42)	-0.49 (-0.69 to -0.33)	<0.001
France	48327.07 (45382.12 to 50879.80)	76887.59 (66152.53 to 87074.21)	59.10 (40.92 to 79.34)	59.55 (56.05 to 62.62)	55.48 (48.94 to 62.46)	-0.09 (-0.21 to 0.00)	0.05239
Gabon	150.68 (79.68 to 256.33)	355.25 (195.48 to 528.13)	135.77 (46.52 to 300.94)	25.34 (13.50 to 42.83)	30.90 (17.37 to 45.17)	0.64 (0.60 to 0.68)	<0.001
Gambia	6.31 (4.47 to 8.86)	30.19 (17.60 to 44.89)	378.40 (183.32 to 653.94)	1.71 (1.22 to 2.43)	2.93 (1.75 to 4.31)	1.82 (1.63 to 2.00)	<0.001
Georgia	568.16 (466.47 to 674.56)	2071.83 (1779.07 to 2401.23)	264.65 (187.92 to 377.53)	8.94 (7.35 to 10.59)	38.46 (33.11 to 44.33)	5.30 (4.91 to 5.81)	<0.001
Germany	61701.44 (56269.85 to 70132.55)	96366.99 (86551.31 to 104512.33)	56.18 (34.17 to 73.90)	49.68 (45.41 to 56.24)	50.73 (46.40 to 54.62)	0.06 (-0.05 to 0.18)	0.25235
Ghana	59.07 (37.49 to 85.91)	548.10 (151.57 to 1086.74)	827.86 (205.95 to 1542.36)	0.85 (0.54 to 1.26)	3.04 (0.87 to 5.98)	4.21 (4.14 to 4.25)	<0.001
Greece	6008.62 (5711.00 to 6280.23)	11850.61 (10824.39 to 12573.12)	97.23 (83.75 to 109.63)	39.23 (37.31 to 40.96)	51.60 (47.75 to 54.76)	0.92 (0.83 to 1.02)	<0.001
Greenland	22.80 (15.73 to 28.02)	35.75 (27.27 to 51.83)	56.77 (15.54 to 118.37)	63.71 (45.49 to 78.79)	48.31 (36.76 to 70.67)	-0.77 (-0.86 to -0.67)	<0.001
Grenada	38.48 (33.05 to 44.40)	100.27 (86.54 to 114.65)	160.58 (111.04 to 213.82)	56.57 (48.86 to 65.38)	84.44 (73.31 to 96.69)	1.36 (1.18 to 1.52)	<0.001
Guam	12.93 (9.59 to 17.13)	27.56 (20.59 to 36.49)	113.18 (71.25 to 163.03)	15.60 (11.57 to 20.70)	13.36 (9.96 to 17.61)	-0.52 (-0.79 to -0.30)	<0.001
Guatemala	380.01 (353.81 to 434.70)	1461.61 (1245.44 to 1713.46)	284.62 (210.08 to 362.87)	9.88 (9.21 to 11.29)	12.61 (10.75 to 14.78)	0.73 (0.59 to 0.85)	<0.001
Guinea	114.38 (78.41 to 171.31)	334.75 (181.95 to 513.78)	192.65 (66.59 to 385.38)	3.36 (2.30 to 5.09)	5.67 (3.12 to 8.71)	1.71 (1.69 to 1.73)	<0.001
Guinea-Bissau	4.97 (3.45 to 6.65)	21.13 (7.15 to 33.90)	325.09 (60.43 to 597.48)	1.14 (0.83 to 1.52)	2.58 (0.91 to 4.04)	2.70 (2.66 to 2.73)	<0.001
Guyana	40.62 (34.71 to 46.58)	192.86 (146.23 to 250.87)	374.83 (241.24 to 523.19)	10.12 (8.70 to 11.61)	27.90 (21.29 to 36.26)	3.40 (3.07 to 3.76)	<0.001
Haiti	1033.27 (588.75 to 2127.12)	2400.09 (1351.85 to 4598.75)	132.28 (48.16 to 267.25)	30.16 (17.42 to 61.08)	31.03 (17.51 to 58.78)	0.15 (0.12 to 0.17)	<0.001
Honduras	381.27 (254.66 to 603.83)	1992.62 (1291.72 to 2975.67)	422.62 (259.83 to 658.11)	17.36 (11.37 to 27.63)	29.69 (19.34 to 44.03)	1.80 (1.76 to 1.84)	<0.001
Hungary	5533.89 (5010.97 to 6083.27)	7513.86 (6433.58 to 8691.66)	35.78 (14.78 to 62.23)	37.55 (34.07 to 41.25)	40.10 (34.21 to 46.58)	0.33 (0.03 to 0.55)	0.039992
Iceland	182.16 (168.09 to 197.99)	330.70 (289.71 to 370.83)	81.54 (58.17 to 105.23)	64.73 (59.77 to 70.21)	57.50 (50.79 to 64.34)	-0.46 (-0.56 to -0.38)	<0.001
India	73821.10 (42855.10 to 93987.61)	299443.99 (236130.04 to 397864.41)	305.63 (197.45 to 615.44)	14.78 (8.71 to 18.84)	24.22 (19.08 to 32.16)	1.64 (1.59 to 1.69)	<0.001
Indonesia	7168.88 (5347.97 to 12685.35)	27450.71 (17979.49 to 50395.12)	282.91 (174.68 to 470.99)	6.62 (4.90 to 11.81)	10.37 (6.70 to 19.35)	1.46 (1.44 to 1.48)	<0.001
Iran (Islamic Republic of)	3726.11 (2428.38 to 5034.96)	15873.24 (10103.34 to 18859.44)	326.00 (199.89 to 520.74)	12.84 (8.50 to 17.52)	19.38 (12.38 to 23.03)	1.27 (1.18 to 1.34)	<0.001
Iraq	1749.58 (1069.63 to 2480.09)	7790.35 (5026.64 to 11144.74)	345.27 (173.09 to 740.12)	20.81 (12.74 to 29.41)	29.64 (19.40 to 42.24)	1.17 (1.13 to 1.21)	<0.001
Ireland	3107.08 (2932.82 to 3274.51)	4302.16 (3805.15 to 4831.32)	38.46 (22.14 to 55.72)	75.08 (70.89 to 78.94)	54.29 (48.24 to 60.89)	-0.77 (-0.96 to -0.54)	<0.001
Israel	3106.43 (2854.84 to 3357.03)	7150.88 (6387.42 to 7820.94)	130.20 (105.61 to 155.47)	63.98 (58.81 to 69.04)	58.31 (52.47 to 63.56)	-0.16 (-0.31 to 0.00)	0.05079
Italy	49287.14 (46980.90 to 51064.13)	76797.91 (68659.05 to 82549.92)	55.82 (44.61 to 64.93)	56.17 (53.65 to 58.11)	54.38 (49.67 to 57.99)	-0.11 (-0.18 to -0.06)	<0.001
Jamaica	767.53 (670.59 to 869.20)	2575.37 (1955.12 to 3323.73)	235.54 (145.49 to 342.07)	44.16 (38.54 to 50.03)	83.97 (63.83 to 108.33)	2.10 (1.58 to 2.53)	<0.001
Japan	61799.20 (58587.89 to 63791.57)	93334.19 (80942.16 to 101130.59)	51.03 (36.96 to 59.54)	35.89 (33.98 to 37.07)	25.68 (23.20 to 27.30)	-1.14 (-1.20 to -1.09)	<0.001
Jordan	395.87 (267.15 to 538.20)	1941.49 (1202.16 to 2855.27)	390.44 (170.02 to 721.99)	26.87 (17.91 to 36.30)	23.48 (14.68 to 34.26)	-0.36 (-0.50 to -0.29)	<0.001
Kazakhstan	1806.63 (1409.00 to 2182.49)	3505.36 (2928.47 to 4135.93)	94.03 (47.07 to 164.83)	12.78 (10.01 to 15.38)	17.74 (14.84 to 20.90)	0.92 (0.70 to 1.19)	<0.001
Kenya	1528.88 (928.29 to 2355.51)	7938.59 (5140.15 to 11148.10)	419.24 (273.22 to 745.36)	17.63 (10.73 to 27.08)	31.74 (20.45 to 43.87)	1.91 (1.87 to 1.95)	<0.001
Kiribati	0.65 (0.39 to 0.86)	1.43 (0.76 to 2.13)	118.86 (45.42 to 220.03)	1.61 (0.96 to 2.12)	1.76 (0.96 to 2.57)	0.30 (0.28 to 0.31)	<0.001
Kuwait	230.22 (207.83 to 251.55)	679.95 (562.96 to 806.79)	195.34 (139.02 to 263.50)	34.74 (31.19 to 38.10)	19.40 (15.88 to 23.06)	-1.51 (-2.43 to -0.69)	<0.001
Kyrgyzstan	167.57 (133.76 to 204.74)	487.39 (375.65 to 613.51)	190.85 (115.12 to 288.42)	5.50 (4.42 to 6.70)	8.48 (6.55 to 10.60)	1.26 (0.84 to 1.69)	<0.001
Lao People's Democratic Republic	148.28 (63.37 to 302.20)	513.69 (274.19 to 997.56)	246.42 (114.42 to 549.38)	6.60 (2.85 to 13.37)	10.11 (5.42 to 19.95)	1.40 (1.37 to 1.42)	<0.001
Latvia	1110.33 (981.49 to 1261.47)	2220.88 (1894.44 to 2613.75)	100.02 (63.50 to 143.68)	31.27 (27.66 to 35.58)	63.11 (53.82 to 74.68)	2.73 (2.50 to 3.05)	<0.001
Lebanon	1278.37 (803.92 to 1855.49)	3386.71 (2362.66 to 4646.74)	164.93 (51.94 to 307.77)	57.14 (35.92 to 81.94)	57.04 (40.04 to 78.48)	0.02 (-0.04 to 0.07)	0.513897
Lesotho	164.29 (90.63 to 275.48)	509.87 (318.77 to 779.63)	210.35 (80.01 to 494.69)	18.68 (10.31 to 31.35)	43.74 (27.53 to 67.44)	2.83 (2.78 to 2.88)	<0.001
Liberia	11.55 (7.59 to 17.27)	42.54 (11.62 to 88.85)	268.37 (22.95 to 565.04)	0.93 (0.62 to 1.38)	1.82 (0.52 to 3.69)	2.14 (2.05 to 2.21)	<0.001
Libya	792.37 (515.18 to 1128.22)	2681.31 (1753.10 to 3847.75)	238.39 (97.40 to 465.20)	40.24 (26.09 to 57.60)	47.29 (29.98 to 66.92)	0.49 (0.43 to 0.54)	<0.001
Lithuania	1602.43 (1475.24 to 1746.42)	3351.59 (2929.88 to 3803.78)	109.16 (78.60 to 140.02)	35.70 (32.84 to 38.92)	65.57 (57.19 to 74.52)	2.15 (1.97 to 2.32)	<0.001
Luxembourg	328.24 (308.41 to 350.20)	541.37 (479.24 to 596.96)	64.93 (47.59 to 84.27)	60.12 (56.67 to 64.03)	51.18 (45.39 to 56.47)	-0.49 (-0.61 to -0.40)	<0.001
Madagascar	1295.02 (648.77 to 1828.36)	2710.38 (1358.01 to 3987.87)	109.29 (34.79 to 219.82)	23.97 (12.06 to 33.83)	21.19 (10.84 to 31.40)	-0.43 (-0.48 to -0.38)	<0.001
Malawi	427.01 (282.31 to 562.67)	1186.21 (708.05 to 1718.84)	177.80 (88.74 to 328.47)	10.42 (6.95 to 13.67)	14.68 (8.89 to 20.93)	1.13 (1.09 to 1.17)	<0.001
Malaysia	1467.74 (1069.96 to 2111.32)	6564.08 (5203.32 to 9456.17)	347.22 (222.88 to 566.57)	15.08 (11.04 to 21.89)	21.91 (17.37 to 31.69)	1.28 (1.16 to 1.45)	<0.001
Maldives	11.07 (6.02 to 16.57)	47.17 (32.88 to 66.44)	326.14 (155.79 to 742.73)	11.52 (6.14 to 16.82)	12.64 (8.98 to 16.96)	0.22 (0.08 to 0.36)	0.0024
Mali	0.04 (0.02 to 0.06)	0.12 (0.05 to 0.19)	193.45 (95.09 to 320.84)	0.00 (0.00 to 0.00)	0.00 (0.00 to 0.00)	0.89 (0.88 to 0.91)	<0.001
Malta	171.00 (157.61 to 186.25)	368.12 (315.64 to 420.63)	115.27 (83.84 to 149.35)	39.66 (36.54 to 43.20)	38.65 (33.30 to 43.69)	-0.03 (-0.16 to 0.11)	0.594281
Marshall Islands	1.29 (0.67 to 1.99)	3.58 (1.70 to 6.48)	176.61 (97.64 to 293.26)	7.23 (3.74 to 11.02)	8.94 (4.34 to 15.57)	0.67 (0.63 to 0.71)	<0.001
Mauritania	12.13 (8.62 to 16.18)	61.91 (18.79 to 106.03)	410.29 (56.52 to 814.85)	1.14 (0.81 to 1.57)	2.76 (0.85 to 4.68)	2.90 (2.84 to 2.96)	<0.001
Mauritius	58.88 (55.56 to 62.44)	813.21 (742.90 to 859.91)	1281.13 (1136.82 to 1397.74)	7.62 (7.18 to 8.10)	42.85 (39.23 to 45.21)	6.33 (5.29 to 7.52)	<0.001
Mexico	11657.88 (11425.52 to 11902.80)	45019.67 (39620.45 to 50813.79)	286.17 (239.35 to 334.32)	25.42 (24.87 to 25.99)	33.95 (29.91 to 38.28)	0.99 (0.86 to 1.15)	<0.001
Micronesia (Federated States of)	4.47 (2.35 to 7.28)	8.03 (3.94 to 13.33)	79.84 (21.81 to 167.77)	8.64 (4.52 to 14.00)	9.72 (4.85 to 15.69)	0.38 (0.36 to 0.39)	<0.001
Monaco	52.05 (30.75 to 77.13)	87.08 (45.36 to 136.98)	67.29 (12.10 to 140.67)	78.59 (46.49 to 116.23)	93.34 (47.42 to 150.07)	0.55 (0.53 to 0.58)	<0.001
Mongolia	60.37 (41.06 to 91.82)	238.88 (168.08 to 328.82)	295.69 (172.34 to 523.70)	4.97 (3.44 to 7.51)	8.40 (5.91 to 11.50)	1.64 (1.56 to 1.73)	<0.001
Montenegro	124.88 (87.37 to 163.46)	254.10 (177.83 to 336.19)	103.47 (55.96 to 154.14)	19.63 (13.68 to 25.63)	25.55 (18.00 to 33.98)	0.88 (0.75 to 1.01)	<0.001
Morocco	1760.33 (868.82 to 2974.44)	7412.19 (4432.03 to 11649.43)	321.07 (181.00 to 545.51)	11.74 (5.80 to 19.73)	20.47 (12.32 to 32.26)	1.82 (1.79 to 1.85)	<0.001
Mozambique	1347.43 (592.90 to 2342.79)	3904.70 (1977.16 to 6317.35)	189.79 (98.17 to 367.91)	21.09 (9.47 to 36.15)	31.53 (16.22 to 50.41)	1.31 (1.29 to 1.32)	<0.001
Myanmar	1456.71 (823.85 to 2954.00)	4862.01 (2966.10 to 9280.49)	233.77 (100.67 to 500.56)	5.82 (3.31 to 11.74)	9.33 (5.70 to 18.00)	1.54 (1.52 to 1.57)	<0.001
Namibia	153.62 (110.11 to 209.09)	512.96 (344.98 to 741.59)	233.91 (123.64 to 405.67)	22.19 (15.83 to 30.15)	34.25 (23.08 to 48.48)	1.44 (1.36 to 1.50)	<0.001
Nauru	0.76 (0.33 to 1.44)	0.94 (0.41 to 1.81)	24.20 (-15.33 to 79.42)	14.87 (6.59 to 27.75)	14.36 (6.47 to 26.70)	-0.12 (-0.15 to -0.10)	<0.001
Nepal	1152.78 (474.25 to 1844.69)	4520.21 (2284.60 to 7634.79)	292.11 (143.20 to 622.76)	11.64 (4.88 to 18.64)	18.77 (9.54 to 31.49)	1.56 (1.54 to 1.59)	<0.001
Netherlands	16029.98 (15165.71 to 16753.76)	22592.48 (20230.10 to 24422.47)	40.94 (29.27 to 52.74)	81.11 (76.93 to 84.74)	64.47 (58.18 to 69.49)	-0.74 (-0.81 to -0.69)	<0.001
New Zealand	2645.88 (2462.71 to 2864.58)	5657.99 (4997.70 to 6189.96)	113.84 (88.23 to 137.61)	67.30 (62.60 to 72.89)	67.57 (60.03 to 73.84)	0.20 (0.04 to 0.38)	0.015197
Nicaragua	145.66 (99.12 to 190.59)	601.95 (421.98 to 779.72)	313.24 (209.04 to 459.21)	8.83 (6.01 to 11.65)	11.64 (8.14 to 15.13)	0.80 (0.63 to 0.91)	<0.001
Niger	19.28 (10.44 to 30.02)	119.51 (34.60 to 228.84)	519.93 (138.75 to 972.15)	0.64 (0.35 to 1.01)	1.37 (0.41 to 2.63)	2.52 (2.41 to 2.58)	<0.001
Nigeria	4256.42 (1756.63 to 6423.66)	16974.87 (5807.40 to 26928.74)	298.81 (133.22 to 518.72)	9.47 (3.91 to 14.22)	17.84 (6.39 to 27.90)	2.06 (2.02 to 2.09)	<0.001
Niue	0.21 (0.11 to 0.30)	0.28 (0.14 to 0.41)	33.03 (-4.71 to 85.32)	9.99 (5.27 to 13.82)	13.25 (6.82 to 18.95)	0.92 (0.88 to 0.96)	<0.001
North Macedonia	334.45 (259.33 to 464.61)	762.30 (493.53 to 1010.96)	127.92 (48.95 to 219.11)	17.50 (13.64 to 24.24)	22.23 (14.42 to 29.33)	0.83 (0.69 to 0.93)	<0.001
Northern Mariana Islands	7.57 (4.77 to 10.65)	15.38 (11.77 to 22.26)	103.01 (33.04 to 215.09)	36.18 (22.67 to 49.38)	27.14 (20.94 to 38.89)	-0.84 (-0.96 to -0.70)	<0.001
Norway	5547.06 (5241.24 to 5791.73)	6836.72 (6183.15 to 7310.73)	23.25 (14.68 to 30.54)	84.66 (80.35 to 88.07)	68.12 (62.22 to 72.59)	-0.71 (-0.82 to -0.62)	<0.001
Oman	160.19 (87.52 to 244.78)	635.77 (414.70 to 946.00)	296.89 (136.20 to 615.81)	21.94 (11.75 to 33.46)	27.97 (18.69 to 39.14)	0.78 (0.69 to 0.87)	<0.001
Pakistan	14893.27 (10790.74 to 20515.01)	53543.32 (37492.31 to 77399.20)	259.51 (154.60 to 453.93)	25.54 (18.49 to 35.21)	40.86 (28.80 to 58.75)	1.54 (1.53 to 1.56)	<0.001
Palau	0.13 (0.07 to 0.18)	0.29 (0.17 to 0.45)	133.83 (44.35 to 257.64)	1.19 (0.69 to 1.71)	1.21 (0.70 to 1.77)	0.05 (0.03 to 0.08)	<0.001
Palestine	283.84 (167.82 to 413.89)	1035.42 (602.18 to 1366.76)	264.80 (124.01 to 517.87)	31.24 (18.68 to 44.99)	37.18 (21.86 to 49.08)	0.54 (0.50 to 0.58)	<0.001
Panama	639.06 (595.71 to 693.70)	2192.57 (1728.10 to 2677.78)	243.09 (172.65 to 322.10)	41.70 (38.75 to 45.30)	49.70 (39.12 to 60.68)	0.73 (0.60 to 0.90)	0.0024
Papua New Guinea	93.81 (33.99 to 190.61)	325.08 (124.46 to 598.87)	246.53 (128.20 to 462.33)	4.65 (1.73 to 9.53)	5.54 (2.18 to 10.22)	0.60 (0.57 to 0.64)	<0.001
Paraguay	440.09 (306.93 to 625.78)	1737.54 (1156.09 to 2458.23)	294.82 (139.85 to 541.97)	19.35 (13.47 to 27.42)	29.06 (19.31 to 41.36)	1.33 (1.21 to 1.44)	<0.001
Peru	3926.90 (2738.09 to 5202.27)	12137.60 (8456.14 to 17525.93)	209.09 (115.13 to 329.48)	31.80 (22.14 to 41.92)	35.86 (24.96 to 51.60)	0.48 (0.34 to 0.61)	<0.001
Philippines	2284.57 (1524.19 to 2959.34)	9967.58 (7373.95 to 12984.41)	336.30 (230.09 to 460.17)	6.94 (4.66 to 9.23)	11.07 (8.24 to 14.66)	1.52 (1.48 to 1.57)	<0.001
Poland	16823.42 (16214.68 to 17403.68)	38827.63 (35468.00 to 42401.54)	130.80 (109.20 to 151.07)	37.90 (36.52 to 39.22)	55.05 (50.32 to 59.92)	1.14 (1.03 to 1.25)	<0.001
Portugal	6846.42 (6442.04 to 7236.63)	12071.45 (10725.54 to 13280.33)	76.32 (57.34 to 94.44)	49.39 (46.40 to 52.16)	50.81 (45.82 to 55.92)	0.09 (-0.08 to 0.20)	0.258348
Puerto Rico	2424.76 (2249.01 to 2604.94)	4008.73 (3333.72 to 4737.30)	65.32 (36.44 to 96.35)	66.92 (62.10 to 71.79)	62.31 (51.81 to 73.67)	-0.42 (-0.93 to -0.09)	0.031994
Qatar	39.78 (25.84 to 56.91)	318.59 (191.67 to 524.81)	700.87 (410.45 to 1190.14)	30.10 (20.14 to 40.80)	25.32 (15.71 to 40.27)	-0.59 (-0.78 to -0.44)	<0.001
Republic of Korea	6749.60 (4324.91 to 9664.11)	23445.53 (13793.67 to 30965.38)	247.36 (82.64 to 413.46)	21.79 (14.31 to 32.27)	24.74 (14.64 to 32.59)	0.38 (0.33 to 0.44)	<0.001
Republic of Moldova	715.69 (629.25 to 817.90)	1313.59 (1173.38 to 1475.88)	83.54 (57.37 to 113.48)	15.40 (13.53 to 17.60)	22.16 (19.81 to 24.85)	1.14 (0.92 to 1.38)	<0.001
Romania	6484.80 (5768.16 to 7254.84)	11382.78 (9768.26 to 12834.11)	75.53 (47.07 to 108.55)	22.43 (20.02 to 25.09)	32.45 (27.95 to 36.68)	1.20 (1.04 to 1.34)	<0.001
Russian Federation	48956.51 (47589.77 to 50191.66)	84050.36 (77359.78 to 90885.26)	71.68 (58.07 to 85.61)	26.39 (25.65 to 27.06)	35.48 (32.66 to 38.34)	1.09 (0.89 to 1.29)	<0.001
Rwanda	1060.55 (485.58 to 1759.04)	2262.01 (1280.46 to 3397.78)	113.29 (10.59 to 300.57)	34.48 (16.13 to 56.36)	32.82 (18.91 to 49.15)	-0.16 (-0.20 to -0.11)	<0.001
Saint Kitts and Nevis	24.86 (22.54 to 28.77)	45.75 (36.35 to 55.87)	84.05 (47.63 to 126.42)	67.33 (60.97 to 77.53)	63.04 (50.97 to 75.96)	-0.18 (-0.49 to 0.07)	0.133573
Saint Lucia	66.67 (61.86 to 73.51)	196.96 (162.02 to 239.06)	195.45 (136.62 to 266.28)	76.25 (70.86 to 83.98)	80.73 (66.34 to 97.66)	0.20 (0.00 to 0.43)	0.04759
Saint Vincent and the Grenadines	26.41 (24.39 to 28.65)	64.11 (55.95 to 73.25)	142.74 (107.83 to 178.84)	37.02 (34.10 to 40.11)	44.04 (38.44 to 50.33)	0.58 (0.39 to 0.73)	<0.001
Samoa	11.59 (7.95 to 19.07)	21.91 (14.66 to 35.14)	89.02 (34.24 to 169.82)	13.01 (8.95 to 21.05)	14.44 (9.71 to 22.98)	0.33 (0.32 to 0.34)	<0.001
San Marino	18.37 (13.38 to 23.97)	23.25 (14.41 to 34.95)	26.58 (-19.62 to 90.76)	52.05 (38.19 to 67.99)	32.55 (19.89 to 49.54)	-1.77 (-2.16 to -1.54)	<0.001
Sao Tome and Principe	0.53 (0.35 to 0.76)	2.99 (0.91 to 4.95)	468.72 (116.80 to 885.02)	0.79 (0.53 to 1.15)	2.53 (0.79 to 4.11)	3.88 (3.81 to 3.94)	<0.001
Saudi Arabia	1015.44 (638.48 to 1454.11)	6316.79 (4140.02 to 8693.64)	522.07 (276.64 to 904.55)	16.04 (10.09 to 23.01)	25.68 (16.38 to 34.33)	1.53 (1.49 to 1.57)	<0.001
Senegal	32.24 (23.05 to 41.66)	195.99 (61.76 to 333.64)	507.87 (123.12 to 959.74)	0.93 (0.69 to 1.23)	2.40 (0.78 to 4.07)	3.21 (3.08 to 3.30)	<0.001
Serbia	3769.94 (2764.57 to 4948.15)	6142.79 (4282.66 to 8093.23)	62.94 (18.53 to 123.35)	32.87 (24.55 to 43.37)	37.90 (26.42 to 49.88)	0.49 (0.43 to 0.56)	<0.001
Seychelles	17.92 (13.84 to 24.32)	45.78 (34.16 to 59.78)	155.48 (95.12 to 231.53)	31.86 (24.56 to 43.19)	37.12 (27.71 to 48.52)	0.38 (0.24 to 0.48)	<0.001
Sierra Leone	15.62 (10.33 to 23.93)	69.11 (19.84 to 122.65)	342.36 (53.67 to 671.95)	0.72 (0.48 to 1.09)	1.71 (0.51 to 3.01)	2.84 (2.80 to 2.87)	<0.001
Singapore	612.08 (568.28 to 655.93)	1310.71 (1184.19 to 1443.57)	114.14 (89.14 to 139.93)	27.07 (25.13 to 29.00)	15.13 (13.62 to 16.67)	-1.83 (-1.96 to -1.74)	<0.001
Slovakia	2937.06 (2238.86 to 4098.09)	5206.44 (3533.30 to 7069.82)	77.27 (12.48 to 134.95)	48.83 (37.37 to 68.11)	54.77 (37.35 to 74.69)	0.38 (0.32 to 0.45)	<0.001
Slovenia	1250.32 (1152.18 to 1357.84)	2400.03 (2055.98 to 2803.32)	91.95 (62.85 to 124.25)	50.79 (46.85 to 55.01)	55.68 (47.22 to 64.92)	0.20 (-0.13 to 0.47)	0.20076
Solomon Islands	7.82 (2.60 to 15.54)	26.09 (11.99 to 47.92)	233.51 (128.24 to 474.29)	5.19 (1.80 to 10.41)	6.60 (3.10 to 11.82)	0.78 (0.73 to 0.84)	<0.001
Somalia	429.88 (127.48 to 831.17)	939.06 (370.40 to 2035.98)	118.45 (44.38 to 251.18)	15.93 (4.91 to 30.65)	13.63 (5.69 to 29.17)	-0.50 (-0.52 to -0.49)	<0.001
South Africa	7885.34 (5326.22 to 10010.06)	25639.52 (16742.63 to 32198.43)	225.15 (164.33 to 281.80)	35.42 (23.50 to 45.76)	51.66 (33.59 to 63.96)	1.17 (1.06 to 1.26)	<0.001
South Sudan	779.86 (343.81 to 1272.35)	1183.87 (597.60 to 1910.29)	51.81 (-5.58 to 152.80)	29.00 (12.98 to 47.34)	27.66 (14.22 to 43.92)	-0.15 (-0.18 to -0.12)	<0.001
Spain	28634.54 (26936.53 to 30045.06)	44223.93 (38811.10 to 48573.47)	54.44 (38.24 to 70.00)	52.66 (49.65 to 55.25)	45.93 (40.90 to 50.17)	-0.36 (-0.48 to -0.22)	<0.001
Sri Lanka	2004.41 (1556.65 to 2800.00)	6617.05 (3966.63 to 9815.87)	230.12 (98.02 to 403.54)	17.53 (13.59 to 24.47)	23.71 (14.31 to 35.20)	1.02 (0.84 to 1.19)	<0.001
Sudan	1156.04 (383.86 to 2642.02)	3282.94 (1909.75 to 5253.46)	183.98 (40.22 to 574.29)	11.58 (3.94 to 26.00)	14.81 (8.70 to 24.38)	0.79 (0.79 to 0.80)	<0.001
Suriname	101.14 (72.41 to 133.58)	295.07 (201.48 to 405.28)	191.75 (98.92 to 312.35)	38.25 (27.60 to 50.31)	44.81 (30.77 to 61.50)	0.57 (0.45 to 0.69)	<0.001
Sweden	10452.37 (9739.02 to 11069.47)	11021.79 (9684.22 to 12449.11)	5.45 (-6.77 to 18.63)	71.42 (66.71 to 75.70)	50.03 (44.23 to 56.25)	-1.01 (-1.16 to -0.90)	<0.001
Switzerland	5700.30 (5203.59 to 6098.32)	8839.40 (7742.40 to 9926.93)	55.07 (38.69 to 73.42)	56.75 (52.06 to 60.58)	48.75 (43.34 to 54.63)	-0.40 (-0.55 to -0.25)	<0.001
Syrian Arab Republic	502.95 (331.19 to 763.16)	1589.71 (959.00 to 2366.22)	216.07 (74.79 to 452.50)	8.77 (5.80 to 13.40)	11.08 (6.78 to 16.38)	0.70 (0.65 to 0.75)	<0.001
Taiwan (Province of China)	3616.95 (3361.78 to 3867.35)	13268.91 (12022.57 to 14506.98)	266.85 (225.87 to 307.19)	20.96 (19.49 to 22.39)	32.80 (29.82 to 35.68)	1.61 (1.44 to 1.91)	<0.001
Tajikistan	234.25 (147.31 to 362.71)	455.59 (300.75 to 666.11)	94.49 (10.88 to 209.15)	7.43 (4.60 to 11.20)	6.11 (4.06 to 8.88)	-0.65 (-0.71 to -0.58)	<0.001
Thailand	3650.46 (2410.22 to 6550.79)	15300.84 (9447.88 to 28857.19)	319.15 (175.48 to 515.45)	9.57 (6.32 to 17.21)	14.06 (8.76 to 26.55)	1.23 (1.14 to 1.31)	<0.001
Timor-Leste	14.54 (6.61 to 30.05)	57.19 (34.36 to 112.76)	293.34 (152.39 to 653.98)	4.62 (2.14 to 9.67)	6.39 (3.84 to 12.63)	1.05 (1.00 to 1.10)	<0.001
Togo	10.61 (7.01 to 15.25)	87.20 (23.56 to 154.29)	722.09 (175.38 to 1339.36)	0.78 (0.52 to 1.12)	2.10 (0.60 to 3.65)	3.27 (3.22 to 3.30)	<0.001
Tokelau	0.11 (0.06 to 0.16)	0.15 (0.07 to 0.22)	36.25 (-1.95 to 97.67)	8.00 (4.08 to 11.99)	10.14 (4.99 to 15.01)	0.82 (0.76 to 0.87)	<0.001
Tonga	19.76 (13.72 to 26.97)	34.00 (23.01 to 48.47)	72.10 (15.17 to 150.11)	33.80 (23.50 to 45.72)	41.61 (28.27 to 59.20)	0.67 (0.63 to 0.71)	<0.001
Trinidad and Tobago	551.55 (518.05 to 586.73)	1351.73 (1014.77 to 1749.04)	145.08 (82.35 to 220.51)	64.52 (60.54 to 68.76)	68.79 (51.55 to 89.07)	0.28 (0.14 to 0.40)	<0.001
Tunisia	1188.22 (807.74 to 1670.36)	4409.88 (2786.31 to 6411.39)	271.13 (129.49 to 479.60)	22.89 (15.25 to 31.60)	32.34 (20.41 to 47.24)	1.08 (1.05 to 1.11)	<0.001
Turkey	14877.44 (9628.00 to 20597.27)	44486.14 (32418.44 to 60247.84)	199.02 (98.65 to 390.73)	40.06 (26.09 to 55.09)	45.96 (33.70 to 62.25)	0.41 (0.38 to 0.46)	<0.001
Turkmenistan	181.09 (150.29 to 218.81)	1530.02 (1139.50 to 2105.71)	744.90 (496.99 to 1104.61)	7.74 (6.44 to 9.33)	31.83 (23.83 to 43.57)	4.77 (4.03 to 5.22)	<0.001
Tuvalu	0.47 (0.25 to 0.80)	0.96 (0.51 to 1.43)	101.48 (32.84 to 184.79)	6.59 (3.37 to 10.96)	8.70 (4.61 to 12.94)	0.90 (0.89 to 0.92)	<0.001
Uganda	2967.36 (2055.78 to 4070.05)	11793.20 (7850.58 to 18724.23)	297.43 (160.26 to 549.69)	44.10 (30.91 to 60.10)	73.85 (50.54 to 114.45)	1.69 (1.66 to 1.72)	<0.001
Ukraine	13575.55 (10928.71 to 16449.60)	19418.53 (13971.10 to 25314.99)	43.04 (1.04 to 100.60)	18.92 (15.24 to 22.90)	26.40 (18.91 to 34.28)	1.28 (1.07 to 1.54)	<0.001
United Arab Emirates	389.11 (207.76 to 722.51)	2664.50 (1814.29 to 3864.32)	584.77 (256.71 to 1072.53)	66.30 (37.04 to 119.89)	57.68 (41.04 to 77.14)	-0.28 (-0.62 to 0.05)	0.094381
United Kingdom	56818.96 (54821.55 to 58102.34)	76843.60 (71547.55 to 80592.97)	35.24 (29.83 to 39.23)	64.21 (62.17 to 65.57)	59.77 (56.16 to 62.37)	-0.16 (-0.35 to -0.01)	0.046391
United Republic of Tanzania	3208.17 (1493.07 to 4954.52)	9083.55 (5069.03 to 13717.04)	183.14 (92.24 to 378.81)	27.69 (13.18 to 42.43)	32.79 (18.66 to 48.95)	0.55 (0.54 to 0.57)	<0.001
United States of America	229849.26 (220674.80 to 235777.83)	335912.20 (313409.32 to 350498.79)	46.14 (41.23 to 50.26)	73.82 (71.01 to 75.64)	57.79 (54.27 to 60.26)	-0.78 (-0.86 to -0.74)	<0.001
United States Virgin Islands	53.16 (38.29 to 70.20)	93.46 (56.80 to 149.95)	75.80 (14.70 to 166.14)	59.71 (43.00 to 79.11)	55.06 (33.60 to 87.99)	-0.32 (-0.44 to -0.21)	<0.001
Uruguay	2455.67 (2261.17 to 2667.61)	3505.08 (3209.57 to 3823.39)	42.73 (24.50 to 61.27)	63.72 (58.79 to 69.14)	67.11 (61.84 to 72.99)	0.12 (-0.00 to 0.26)	0.054389
Uzbekistan	483.32 (387.61 to 595.85)	1811.88 (1358.38 to 2327.33)	274.88 (160.99 to 419.09)	3.73 (2.97 to 4.59)	5.81 (4.40 to 7.42)	1.48 (1.25 to 1.62)	<0.001
Vanuatu	4.22 (1.74 to 7.17)	14.65 (7.15 to 23.51)	247.42 (150.09 to 426.13)	6.14 (2.52 to 10.34)	7.55 (3.66 to 12.06)	0.68 (0.63 to 0.74)	<0.001
Venezuela (Bolivarian Republic of)	3322.85 (3148.02 to 3524.43)	11618.33 (8526.49 to 15423.89)	249.65 (150.16 to 369.38)	32.37 (30.63 to 34.46)	37.31 (27.45 to 49.43)	0.63 (0.42 to 0.87)	0.022396
Viet Nam	1273.12 (879.73 to 1676.28)	6737.44 (4588.68 to 9320.32)	429.21 (280.01 to 640.32)	3.11 (2.15 to 4.09)	6.52 (4.42 to 8.85)	2.44 (2.41 to 2.49)	<0.001
Yemen	533.82 (208.27 to 1037.51)	1876.90 (985.64 to 3287.54)	251.60 (113.09 to 639.31)	9.94 (3.94 to 19.61)	11.96 (6.41 to 21.14)	0.61 (0.57 to 0.65)	<0.001
Zambia	968.89 (505.93 to 1314.22)	4834.37 (1870.69 to 8850.97)	398.96 (115.77 to 842.04)	31.47 (16.76 to 42.48)	59.44 (24.57 to 104.61)	2.07 (2.00 to 2.12)	<0.001
Zimbabwe	2337.18 (1618.58 to 3078.77)	6891.77 (3792.63 to 9955.20)	194.88 (67.21 to 341.53)	54.87 (38.42 to 72.16)	88.68 (48.75 to 126.74)	1.63 (1.57 to 1.68)	<0.001
